# CLINICAL IMPLEMENTATION OF PREEMPTIVE PHARMACOGENOMICS TESTING FOR PERSONALIZED MEDICINE AT AN ACADEMIC MEDICAL CENTER

**DOI:** 10.1101/2024.05.06.24306958

**Authors:** Bani Tamraz, Jaekyu Shin, Raman Khanna, Jessica Van Ziffle, Susan Knowles, Susan Stregowski, Eunice Wan, Rajesh Kamath, Christopher Collins, Choeying Phunsur, Benjamin Tsai, Patsy Kong, Clari Calanoc, Aleta Pollard, Rajeev Sawhney, Jennifer Pleiman, Walter Patrick Devine, Rhiannon Croci, Aparna Sashikanth, Lisa Kroon, Russ Cucina, Aleks Rajkovic

## Abstract

**Objective:** This paper describes the implementation of preemptive clinical pharmacogenomics (PGx) testing linked to an automated electronic clinical decision support (CDS) system delivering clinically actionable PGx information to clinicians at the point of care at UCSF Health, a large Academic Medical Center.

**Methods:** A multidisciplinary team developed the strategic vision for the PGx program. The drug-gene interactions of interest were compiled, and actionable alleles were identified. A genotyping platform was selected and validated at the in-house laboratory. Following HIPAA protocols, genotype results were electronically transferred and stored in EPIC. CDS was developed and integrated with electronic prescribing.

**Results:** We developed a customized clinical PGx program for 56 medications and 15 genes. 233 MWs and 15 BPAs, approved by clinicians, were built into EPIC to deliver actionable clinical PGx information to clinicians.

**Conclusions:** Our multidisciplinary team successfully implemented preemptive PGx testing linked to point-of-care electronic CDS to guide clinicians with precise medication decision-making.

## Supplementary file 1 for "CLINICAL IMPLEMENTATION OF PREEMPTIVE PHARMACOGENOMICS TESTING FOR PERSONALIZED MEDICINE AT AN ACADEMIC MEDICAL CENTER"

### Sheet: Single Gene
Drug #	BPA#	Drug	Route	Gene	Phenotype	Alert Language
1	1	Simvastatin	Oral	SLCO1B1	Poor Function	CONSIDER an alternative statin (Pravastatin, Atorvastatin, Rosuvastatin adjusted for dose and intended statin intensity). SLCO1B1 POOR FUNCTION results found. A provider may have already acted on this alert. REVIEW patient chart before taking action. This phenotype is associated with an increased risk for simvastatin-associated musculoskeletal symptoms. (PharmGKB Guideline ID:PA166105005)
1	2	Simvastatin	Oral	SLCO1B1	Decreased Function	CONSIDER an alternative statin (Pravastatin, Atorvastatin, Rosuvastatin adjusted for dose and intended statin intensity). If simvastatin therapy is warranted, limit dose to <20 mg/day. SLCO1B1 DECREASED FUNCTION results found. A provider may have already acted on this alert. REVIEW patient chart before taking action. This phenotype is associated with an increased risk for simvastatin-associated musculoskeletal symptoms. (PharmGKB Guideline ID:PA166105005)
2	3	Atorvastatin	Oral	SLCO1B1	Decreased Function	PRESCRIBE ≤40 mg as a starting dose and adjust dose based on disease-specific guidelines. If dose >40 mg is desired, consider rosuvastatin 20 mg or combination therapy (i.e., atorvastatin plus non-statin) SLCO1B1 DECREASED FUNCTION results found. A provider may have already acted on this alert. REVIEW patient chart before taking action. This phenotype is associated with an increased risk for atorvastatin-associated musculoskeletal symptoms. (PharmGKB Guideline ID:PA166262221)
2	4	Atorvastatin	Oral	SLCO1B1	Poor Function	PRESCRIBE ≤20 mg as a starting dose and adjust dose based on disease-specific guidelines. If dose >20 mg is desired, consider rosuvastatin 20 mg or combination therapy (i.e., atorvastatin plus non-statin). SLCO1B1 POOR FUNCTION results found. A provider may have already acted on this alert. REVIEW patient chart before taking action. This phenotype is associated with an increased risk for atorvastatin-associated musculoskeletal symptoms. (PharmGKB Guideline ID:PA166262221)
3	5	Lovastatin	Oral	SLCO1B1	Decreased Function	CONSIDER an alternative statin (Pravastatin, Atorvastatin, Rosuvastatin adjusted for dose and intended statin intensity). If lovastatin therapy is warranted, limit dose to ≤20 mg per day. SLCO1B1 DECREASED FUNCTION results found. A provider may have already acted on this alert. REVIEW patient chart before taking action. This phenotype is associated with an increased risk for lovastatin-associated musculoskeletal symptoms. (PharmGKB Guideline ID:PA166262241)
3	6	Lovastatin	Oral	SLCO1B1	Poor Function	CONSIDER an alternative statin (Pravastatin, Atorvastatin, Rosuvastatin adjusted for dose and intended statin intensity). SLCO1B1 POOR FUNCTION results found. A provider may have already acted on this alert. REVIEW patient chart before taking action. This phenotype is associated with an increased risk for lovastatin-associated musculoskeletal symptoms. (PharmGKB Guideline ID:PA166262241)
4	7	Pitavastatin	Oral	SLCO1B1	Decreased Function	PRESCRIBE ≤2 mg per day as a starting dose. If doses >2 mg are needed, consider an alternative statin (Pravastatin, Atorvastatin, Rosuvastatin adjusted for dose and intended statin intensity) or combination therapy (i.e., pitavastatin plus non-statin). SLCO1B1 DECREASED FUNCTION results found. A provider may have already acted on this alert. REVIEW patient chart before taking action. This phenotype is associated with an increased risk for pitavastatin-associated musculoskeletal symptoms. (PharmGKB Guideline ID:PA166262261)
4	8	Pitavastatin	Oral	SLCO1B1	Poor Function	DO NOT exceed 1 mg per day as a starting dose. If doses >1 mg are needed, consider an alternative statin (Pravastatin, Atorvastatin, Rosuvastatin adjusted for dose and intended statin intensity) or combination therapy (i.e., pitavastatin plus non-statin). SLCO1B1 POOR FUNCTION results found. A provider may have already acted on this alert. REVIEW patient chart before taking action. This phenotype is associated with an increased risk for pitavastatin-associated musculoskeletal symptoms. (PharmGKB Guideline ID:PA166262261)
5	9	Pravastatin	Oral	SLCO1B1	Decreased Function	PRESCRIBE desired starting dose but be aware of possible increased risk for musculoskeletal symptoms, especially for doses >40 mg per day. For dose >40 mg, consider alternative statins (atorvastatin 10 mg or rosuvastatin 5 mg). SLCO1B1 DECREASED FUNCTION results found. A provider may have already acted on this alert. REVIEW patient chart before taking action. (PharmGKB Guideline ID:PA166262281)
5	10	Pravastatin	Oral	SLCO1B1	Poor Function	PRESCRIBE ≤40 mg per day as a starting dose. If doses >40 mg are needed, consider an alternative statin (atorvastatin 10 mg or rosuvastatin 5 mg) or combination therapy (i.e., pravastatin plus non-statin) SLCO1B1 POOR FUNCTION results found. A provider may have already acted on this alert. REVIEW patient chart before taking action. This phenotype is associated with an increased risk for pravastatin-associated musculoskeletal symptoms. (PharmGKB Guideline ID:PA166262281)
6	11	Clopidogrel	Oral	CYP2C19	Intermediate Metabolizer	AVOID standard dose (75 mg) clopidogrel if possible. Use prasugrel or ticagrelor at standard dose if no contraindication. CYP2C19 INTERMEDIATE METABOLIZER results found. A provider may have already acted on this alert. REVIEW patient chart before taking action. This phenotype is associated with significantly reduced platelet inhibition, increased residual platelet aggregation and increased risk for adverse cardiovascular events when treated with clopidogrel. (PharmGKB Guideline ID:PA166104948)
6	12	Clopidogrel	Oral	CYP2C19	Poor Metabolizer	AVOID clopidogrel if possible. Use prasugrel or ticagrelor at standard dose if no contraindication. CYP2C19 POOR METABOLIZER results found. A provider may have already acted on this alert. REVIEW patient chart before taking action. This phenotype is associated with significantly reduced platelet inhibition, increased residual platelet aggregation, and increased risk for adverse cardiovascular events when treated with clopidogrel. (PharmGKB Guideline ID:PA166104948)
7	13	Tacrolimus	Oral/IV	CYP3A5	Extensive metabolizer	CONSIDER increasing starting dose of tacrolimus by 1.5 to 2 times recommended dose (Total starting dose not to exceed 0.3 mg/kg/day). Use therapeutic drug monitoring to guide dose adjustment. CYP3A5 EXTENSIVE METABOLIZER results found. A provider may have already acted on this alert. REVIEW patient chart before taking action. This phenotype can result in lower dose-adjusted trough concentrations of tacrolimus and decreased chance of achieving target tacrolimus concentrations. (PharmGKB Guideline ID:PA166124619)
7	14	Tacrolimus	Oral/IV	CYP3A5	Intermediate Metabolizer	CONSIDER increasing starting dose of tacrolimus by 1.5 to 2 times recommended dose (Total starting dose not to exceed 0.3 mg/kg/day). Use therapeutic drug monitoring to guide dose adjustment. CYP3A5 INTERMEDIATE METABOLIZER results found. A provider may have already acted on this alert. REVIEW patient chart before taking action. This phenotype can result in lower dose-adjusted trough concentrations of tacrolimus and decreased chance of achieving target tacrolimus concentrations. (PharmGKB Guideline ID:PA166124619)
8	15	Voriconazole	Oral/IV	CYP2C19	Rapid Metabolizer	CONSIDER alternative agent that is not dependent on CYP2C19 metabolism (Posaconazole, Isavuconazole) CYP2C19 RAPID METABOLIZER results found. A provider may have already acted on this alert. REVIEW patient chart before taking action. With this phenotype, standard dosing lowers the probability of attaining therapeutic voriconazole concentrations. (PharmGKB Guideline ID:PA166161537)
8	16	Voriconazole	Oral/IV	CYP2C19	Ultrarapid Metabolizer	CONSIDER alternative agent that is not dependent on CYP2C19 metabolism (Posaconazole, Isavuconazole) CYP2C19 ULTRARAPID METABOLIZER results found. A provider may have already acted on this alert. REVIEW patient chart before taking action. With this phenotype, standard dosing lowers the probability of attaining therapeutic voriconazole concentrations.(PharmGKB Guideline ID:PA166161537)
8	17	Voriconazole	Oral/IV	CYP2C19	Poor Metabolizer	CONSIDER alternative agent that is not dependent on CYP2C19 metabolism (Posaconazole, Isavuconazole). If voriconazole is considered to be the most appropriate agent, voriconazole should be administered at a preferably lower than standard dosage with careful therapeutic drug monitoring. CYP2C19 POOR METABOLIZER results found. A provider may have already acted on this alert. REVIEW patient chart before taking action. This phenotype can increase probability of adverse events with standard dosing. (PharmGKB Guideline ID:PA166161537)
9	18	Atomoxetine	Oral	CYP2D6	Ultrarapid Metabolizer (AS >2.25)	INITIATE with a dose of 0.5 mg/kg/day and increase to 1.2 mg/kg/day after 3 days. If no clinical response and in the absence of adverse events after 2 weeks, consider obtaining a peak plasma concentration (1-2 hrs after dosing). If <200 ng/ml, consider a proportional increase in dose to approach 400 ng/ml. CYP2D6 ULTRARAPID METABOLIZER results found. A provider may have already acted on this alert. REVIEW patient chart before taking action. Patient is unlikely to achieve serum concentration for the intended effect at standard dosing. (PharmGKB Guideline ID:PA166181885)
9	19	Atomoxetine	Oral	CYP2D6	Normal Metabolizer (AS = 1.25-2.25)	INITIATE with a dose of 0.5 mg/kg/day and increase to 1.2 mg/kg/day after 3 days. If no clinical response and in the absence of adverse events after 2 weeks, consider obtaining a peak plasma concentration (1-2 hrs after dosing). If <200 ng/ml, consider a proportional increase in dose to approach 400 ng/ml. CYP2D6 NORMAL METABOLIZER results found. A provider may have already acted on this alert. REVIEW patient chart before taking action. Normal metabolizers of atomoxetine have a lower likelihood of response and increased discontinuation as compared to poor metabolizers. (PharmGKB Guideline ID:PA166181885)
9	20	Atomoxetine	Oral	CYP2D6	Intermediate Metabolizer (AS <1.25)	INITIATE with a dose of 0.5 mg/kg/day, and if no clinical response and in the absence of adverse events after 2 weeks, consider obtaining a plasma concentration 2-4 hrs after dosing. If response is inadequate and concentration is <200 ng/ml, consider a proportional dose increase to approach a 400 ng/ml concentration. CYP2D6 INTERMEDIATE METABOLIZER results found. A provider may have already acted on this alert. REVIEW patient chart before taking action. This phenotype is associated with higher concentration of atomoxetine compared to normal metabolizers and increased risk for discontinuing therapy. (PharmGKB Guideline ID:PA166181885)
9	21	Atomoxetine	Oral	CYP2D6	Intermediate Metabolizer (AS <1.25) with *10 allele	INITIATE with a dose of 0.5 mg/kg/day, and if no clinical response and in the absence of adverse events after 2 weeks, consider obtaining a plasma concentration 2-4 hrs after dosing. If response is inadequate and concentration is <200 ng/ml, consider a proportional dose increase to approach a 400 ng/ml concentration. CYP2D6 INTERMEDIATE METABOLIZER with *10 allele results found. A provider may have already acted on this alert. REVIEW patient chart before taking action. This phenotype is associated with higher atomoxetine concentration compared to normal metabolizers and increased risk of discontinuing therapy. (PharmGKB Guideline ID:PA166181885)
9	22	Atomoxetine	Oral	CYP2D6	Poor Metabolizer (AS = 0)	INITIATE with a dose of 0.5 mg/kg/day, and if no clinical response and in the absence of adverse events after 2 weeks, consider obtaining a plasma concentration 4 hrs after dosing. If response is inadequate and concentration is <200 ng/ml, consider a proportional dose increase to approach a 400 ng/ml concentration. CYP2D6 POOR METABOLIZER results found. A provider may have already acted on this alert. REVIEW patient chart before taking action. This phenotype is associated with significant decreased metabolism of atomoxetine, resulting in higher concentrations, increased side effects but also a greater improvement in ADHD symptoms as compared to non-poor metabolizers. (PharmGKB Guideline ID:PA166181885)
9	23	Atomoxetine	Oral	CYP2D6	Ultrarapid Metabolizer (AS >2.25)	INITIATE with a dose of 40 mg/day and increase to 80 mg/day after 3 days. If no clinical response and in the absence of adverse events after 2 weeks, consider increasing dose to 100 mg/day. If no clinical response after 2 weeks, consider obtaining a peak plasma concentration (1-2 hrs after dosing). If <200 ng/ml, consider a proportional increase in dose to approach 400 ng/ml. CYP2D6 ULTRARAPID METABOLIZER results found. A provider may have already acted on this alert. REVIEW patient chart before taking action. Patient is unlikely to achieve serum concentration for the intended effect at standard dosing. (PharmGKB Guideline ID:PA166181885)
9	24	Atomoxetine	Oral	CYP2D6	Normal Metabolizer (AS = 1.25-2.25)	INITIATE with a dose of 40 mg/day and increase to 80 mg/day after 3 days. If no clinical response and in the absence of adverse events after 2 weeks, consider increasing dose to 100 mg/day. If no clinical response after 2 weeks, consider obtaining a peak plasma concentration (1-2 hrs after dosing). If <200 ng/ml, consider a proportional increase in dose to approach 400 ng/ml. CYP2D6 NORMAL METABOLIZER results found. A provider may have already acted on this alert. REVIEW patient chart before taking action. Normal metabolizers of atomoxetine have a lower likelihood of response and increased discontinuation due to lack of efficacy compared to poor metabolizers. (PharmGKB Guideline ID:PA166181885)
9	25	Atomoxetine	Oral	CYP2D6	Intermediate Metabolizer (AS <1.25)	INITIATE with a dose of 40 mg/day, and if no clinical response and in the absence of adverse events after 2 weeks, increase dose to 80 mg/day. If response is inadequate after 2 weeks consider obtaining a plasma concentration 2-4 h after dosing. If concentration is <200 ng/ml, consider a proportional dose increase to achieve a concentration to approach 400 ng/ml. CYP2D6 INTERMEDIATE METABOLIZER results found. A provider may have already acted on this alert. REVIEW patient chart before taking action. Patient may have higher atomoxetine concentrations compared to normal metabolizers and may be at higher risk of discontinuation than poor metabolizers. (PharmGKB Guideline ID:PA166181885)
9	26	Atomoxetine	Oral	CYP2D6	Intermediate Metabolizer (AS <1.25) with *10 allele	INITIATE with a dose of 40 mg/day, and if no clinical response and in the absence of adverse events after 2 weeks increase dose to 80 mg/day. If response is inadequate after 2 weeks consider obtaining a plasma concentration 2-4 h after dosing. If concentration is <200 ng/ml, consider a proportional dose increase to achieve a concentration to approach 400 ng/ml. CYP2D6 INTERMEDIATE METABOLIZER with *10 results found. A provider may have already acted on this alert. REVIEW patient chart before taking action. Patient may have higher atomoxetine concentrations compared to normal metabolizers and may be at higher risk of discontinuation than poor metabolizers. (PharmGKB Guideline ID:PA166181885)
9	27	Atomoxetine	Oral	CYP2D6	Poor Metabolizer (AS = 0)	INITIATE with a dose of 40 mg/day, and if no clinical response and in the absence of adverse events after 2 weeks, consider increasing dose to 80 mg/day. If response is inadequate after 2 weeks, consider obtaining plasma concentration 2-4 hrs after dosing. If concentration is <200 ng/ml, consider a proportional dose increase to achieve a concentration to approach 400 ng/ml. CYP2D6 POOR METABOLIZER results found. A provider may have already acted on this alert. REVIEW patient chart before taking action. This phenotype is associated with significant decreased metabolism of atomoxetine, resulting in higher concentrations, increased side effects but also a greater improvement in ADHD symptoms as compared to non-poor metabolizers. (PharmGKB Guideline ID:PA166181885)
10	28	Citalopram	Oral	CYP2C19	Ultrarapid Metabolizer	CONSIDER an alternative drug not predominantly metabolized by CYP2C19 (SSRIs alternatives are: paroxetine, fluoxetine, fluvoxamine). CYP2C19 ULTRARAPID METABOLIZER results found. A provider may have already acted on this alert. REVIEW patient chart before taking action. This phenotype can increase probability of therapy failure. (PharmGKB Guideline ID:PA166127638)
10	29	Citalopram	Oral	CYP2C19	Rapid Metabolizer	CONSIDER an alternative drug not predominantly metabolized by CYP2C19 (SSRI alternatives are: paroxetine, fluoxetine, fluvoxamine). CYP2C19 RAPID METABOLIZER results found. A provider may have already acted on this alert. REVIEW patient chart before taking action. This phenotype can increase probability of therapy failure. (PharmGKB Guideline ID:PA166127638)
10	30	Citalopram	Oral	CYP2C19	Poor Metabolizer	CONSIDER a 50% reduction of recommended starting dose and titrate to response OR select alternative drug not predominantly metabolized by CYP2C19. CYP2C19 POOR METABOLIZER results found. A provider may have already acted on this alert. REVIEW patient chart before taking action. This phenotype can increase probability of side effects. (PharmGKB Guideline ID:PA166127638)
11	31	Escitalopram	Oral	CYP2C19	Ultrarapid Metabolizer	CONSIDER an alternative drug not predominantly metabolized by CYP2C19 (SSRI alternatives are: paroxetine, fluoxetine, fluvoxamine). CYP2C19 ULTRARAPID METABOLIZER results found. A provider may have already acted on this alert. REVIEW patient chart before taking action. This phenotype can increase probability of therapy failure. (PharmGKB Guideline ID:PA166127638)
11	32	Escitalopram	Oral	CYP2C19	Rapid Metabolizer	CONSIDER an alternative drug not predominantly metabolized by CYP2C19 (SSRI alternatives are: paroxetine, fluoxetine, fluvoxamine). CYP2C19 RAPID METABOLIZER results found. A provider may have already acted on this alert. REVIEW patient chart before taking action. This phenotype can increase probability of therapy failure. (PharmGKB Guideline ID:PA166127638)
11	33	Escitalopram	Oral	CYP2C19	Poor Metabolizer	CONSIDER a 50% reduction of recommended starting dose and titrate to response OR select alternative drug not predominantly metabolized by CYP2C19. CYP2C19 POOR METABOLIZER results found. A provider may have already acted on this alert. REVIEW patient chart before taking action. This phenotype can increase probability of side effects. (PharmGKB Guideline ID:PA166127638)
12	34	Sertraline	Oral	CYP2C19	Poor Metabolizer	CONSIDER a 50% reduction of recommended starting dose and titrate to response or select alternative drug not predominantly metabolized by CYP2C19. CYP2C19 POOR METABOLIZER results found. A provider may have already acted on this alert. REVIEW patient chart before taking action. This phenotype can increase probability of side effects. (PharmGKB Guideline ID:PA166127639)
12	35	Sertraline	Oral	CYP2C19	Ultrarapid Metabolizer	INITIATE therapy with recommended starting dose; however if patient does not respond, consider alternative drug not predominately metabolized by CYP2C19 (SSRI alternatives are: paroxetine, fluoxetine, fluvoxamine). CYP2C19 ULTRARAPID METABOLIZER results found. A provider may have already acted on this alert. REVIEW patient chart before taking action. This phenotype can increase the probability of therapy failure. (PharmGKB Guideline ID:PA166127639)
12	36	Sertraline	Oral	CYP2C19	Rapid Metabolizer	INITIATE therapy with recommended starting dose; however if patient does not respond, consider alternative drug not predominately metabolized by CYP2C19 (SSRI alternatives are: paroxetine, fluoxetine, fluvoxamine). CYP2C19 RAPID METABOLIZER results found. A provider may have already acted on this alert. REVIEW patient chart before taking action. This phenotype can increase the probability of therapy failure. (PharmGKB Guideline ID:PA166127639)
13	37	Atazanavir	Oral	UGT1A1	Poor Metabolizer	CONSIDER an alternative agent, particularly where jaundice would be of concern to the patient. UGT1A1 POOR METABOLIZER results found. A provider may have already acted on this alert. REVIEW patient chart before taking action. This phenotype is associated with high likelihood of bilirubin-related discontinuation of atazanavir. (PharmGKB Guideline ID:PA166128738)
14	38	Aripiprazole	Oral/IM	CYP2D6	Poor Metabolizer (AS = 0)	ADMINISTER no more than 10 mg orally, daily or no more than 300 mg intramuscularly, monthly. CYP2D6 POOR METABOLIZER results found. A provider may have already acted on this alert. REVIEW patient chart before taking action. This phenotype increases plasma concentration of aripiprazole and thereby the risk for side effects. (PharmGKB Guideline ID:PA166104937)
15	39	Capecitabine	Oral	DPYD	Intermediate Metabolizer (AS = 1.5)	REDUCE starting dose by 25-50%, followed by titration of dose based on toxicity or therapeutic drug monitoring. DPYD INTERMEDIATE METABOLIZER results found. A provider may have already acted on this alert. REVIEW patient chart before taking action. This phenotype increases risk for severe or even fatal capecitabine toxicity. (PharmGKB Guideline ID:PA166109594)
15	40	Capecitabine	Oral	DPYD	Intermediate Metabolizer (AS = 1)	REDUCE starting dose by 50%, followed by titration of dose based on toxicity or therapeutic drug monitoring. DPYD INTERMEDIATE METABOLIZER results found. A provider may have already acted on this alert. REVIEW patient chart before taking action. This phenotype increases risk for severe or even fatal capecitabine toxicity. (PharmGKB Guideline ID:PA166109594)
15	41	Capecitabine	Oral	DPYD	Poor Metabolizer (AS = 0)	AVOID use. DPYD POOR METABOLIZER results found. A provider may have already acted on this alert. REVIEW patient chart before taking action. This phenotype increases risk for severe or even fatal capecitabine toxicity. (PharmGKB Guideline ID:PA166109594)
15	42	Capecitabine	Oral	DPYD	Poor Metabolizer (AS = 0.5)	AVOID use. If alternative agents are not an option and in the absence of additional phenotyping tests, capecitabine should be administered at a strongly reduced dose (<25% of normal) with early therapeutic drug monitoring. DPYD POOR METABOLIZER results found. A provider may have already acted on this alert. REVIEW patient chart before taking action. This phenotype increases risk for severe or even fatal capecitabine toxicity. (PharmGKB Guideline ID:PA166109594)
16	43	Efavirenz	Oral	CYP2B6	Intermediate Metabolizer	CONSIDER decreasing dose to 400 mg/day. CYP2B6 INTERMEDIATE METABOLIZER results found. A provider may have already acted on this alert. REVIEW patient chart before taking action. This phenotype can result in increased risk of CNS adverse events. (PharmGKB Guideline ID:PA166182603)
16	44	Efavirenz	Oral	CYP2B6	Poor Metabolizer	CONSIDER decreasing dose to 400 or 200 mg/day. CYP2B6 POOR METABOLIZER results found. A provider may have already acted on this alert. REVIEW patient chart before taking action. This phenotype can result in increased risk of CNS adverse events. (PharmGKB Guideline ID:PA166182603)
17	45	Celecoxib	Oral	CYP2C9	Poor Metabolizer (AS = 0-0.5)	CONSIDER alternative NSAID (Naproxen, Sulindac, Indomethacin, Ketorolac) or INITIATE therapy with 25-50% of the lowest recommended starting dose and titrate dose upward, 8 days after initiation, to clinical effect or 25-50% of the maximum recommended dose with caution. CYP2C9 POOR METABOLIZER results found. A provider may have already acted on this alert. REVIEW patient chart before taking action. This phenotype might have a higher than normal risk of adverse events regardless of treatment duration. (PharmGKB Guideline ID:PA166191841)
18	46	Ibuprofen	Oral	CYP2C9	Poor Metabolizer (AS = 0-0.5)	CONSIDER alternative NSAID (Naproxen, Sulindac, Indomethacin, Ketorolac) or INITIATE therapy with 25-50% of the lowest recommended starting dose and titrate dose upward, 5 days after initiation, to clinical effect or 25-50% of the maximum recommended dose with caution. CYP2C9 POOR METABOLIZER results found. A provider may have already acted on this alert. REVIEW patient chart before taking action. This phenotype might have a higher than normal risk of adverse events regardless of treatment duration. (PharmGKB Guideline ID:PA166191841)
19	47	Meloxicam	Oral	CYP2C9	Intermediate Metabolizer (AS = 1)	CHOOSE an alternative therapy not metabolized by CYP2C9 (Naproxen, Sulindac, Indomethacin, Ketorolac) or INITIATE therapy with 50% of the lowest recommended starting dose and titrate dose upward, 7 days after initiation, to clinical effect or 50% of the maximum recommended dose with caution. CYP2C9 INTERMEDIATE METABOLIZER results found. A provider may have already acted on this alert. REVIEW patient chart before taking action. This phenotype might have a higher than normal risk of adverse events regardless of treatment duration. (PharmGKB Guideline ID:PA166192301)
19	48	Meloxicam	Oral	CYP2C9	Poor Metabolizer (AS = 0-0.5)	CHOOSE an alternative therapy not metabolized by CYP2C9 (Naproxen, Sulindac, Indomethacin, Ketorolac). CYP2C9 POOR METABOLIZER results found. A provider may have already acted on this alert. REVIEW patient chart before taking action. This phenotype might have a higher than normal risk of adverse events regardless of treatment duration. (PharmGKB Guideline ID:PA166192301)
20	49	Piroxicam	Oral	CYP2C9	Intermediate Metabolizer (AS = 1)	CHOOSE an alternative therapy not metabolized by CYP2C9 (Naproxen, Sulindac, Indomethacin, Ketorolac). CYP2C9 INTERMEDIATE METABOLIZER results found. A provider may have already acted on this alert. REVIEW patient chart before taking action. This phenotype might have a higher than normal risk of adverse events regardless of treatment duration. (PharmGKB Guideline ID:PA166192321)
20	50	Piroxicam	Oral	CYP2C9	Poor Metabolizer (AS = 0-0.5)	CHOOSE an alternative therapy not metabolized by CYP2C9 (Naproxen, Sulindac, Indomethacin, Ketorolac). CYP2C9 POOR METABOLIZER results found. A provider may have already acted on this alert. REVIEW patient chart before taking action. This phenotype might have a higher than normal risk of adverse events regardless of treatment duration. (PharmGKB Guideline ID:PA166192321)
21	51	Flurbiprofen	Oral	CYP2C9	Poor Metabolizer (AS = 0-0.5)	CONSIDER alternative NSAID (Naproxen, Sulindac, Indomethacin, Ketorolac) or INITIATE therapy with 25-50% of the lowest recommended starting dose and titrate dose upward, 5 days after initiation, to clinical effect or 25-50% of the maximum recommended dose with caution. CYP2C9 POOR METABOLIZER results found. A provider may have already acted on this alert. REVIEW patient chart before taking action. This phenotype might have a higher than normal risk of adverse events regardless of treatment duration. (PharmGKB Guideline ID:PA166191841)
22	52	Nortriptyline	Oral	CYP2D6	Ultrarapid Metabolizer (AS >2.25)	AVOID nortriptyline use due to potential lack of efficacy. Consider alternative drug not metabolized by CYP2D6. If nortriptyline is warranted, consider titrating to a higher target dose (compared to normal metabolizers). Utilize therapeutic drug monitoring to guide dose adjustments. CYP2D6 ULTRARAPID METABOLIZER results found. A provider may have already acted on this alert. REVIEW patient chart before taking action. This phenotype can increase the probability of pharmacotherapy failure.(PharmGKB Guideline ID:PA166104998)
22	53	Nortriptyline	Oral	CYP2D6	Intermediate Metabolizer (AS <1.25)	CONSIDER 25% reduction of recommended starting dose. Utilize therapeutic drug monitoring to guide dose adjustments. CYP2D6 INTERMEDIATE METABOLIZER results found. A provider may have already acted on this alert. REVIEW patient chart before taking action. This phenotype can increase the probability of side effects. (PharmGKB Guideline ID:PA166104998)
22	54	Nortriptyline	Oral	CYP2D6	Poor Metabolizer (AS = 0)	AVOID nortriptyline use due to potential side effects. Consider alternative drug not metabolized by CYP2D6. If nortriptyline is warranted, consider a 50% reduction of recommended steady-state dose. Utilize therapeutic drug monitoring to guide dose adjustments. CYP2D6 POOR METABOLIZER results found. A provider may have already acted on this alert. REVIEW patient chart before taking action. This phenotype can increase the probability of side effects. (PharmGKB Guideline ID:PA166104998)
23	55	Fluvoxamine	Oral	CYP2D6	Ultrarapid Metabolizer (AS >2.25)	Due to lack of data describing the effect of this phenotype on fluvoxamine, there are no dosing recommendations, but it may be reasonable to select alternative therapy not predominantly metabolized by CYP2D6 (fluoxetine, escitalopram, sertraline, citalopram). CYP2D6 ULTRARAPID METABOLIZER results found. A provider may have already acted on this alert. REVIEW patient chart before taking action. (PharmGKB Guideline ID:PA166127637)
23	56	Fluvoxamine	Oral	CYP2D6	Poor Metabolizer (AS = 0)	CONSIDER a 25-50% reduction of recommended starting dose and titrate to response OR use alternative therapy not predominantly metabolized by CYP2D6 (fluoxetine, escitalopram, sertraline, citalopram). CYP2D6 POOR METABOLIZER results found. A provider may have already acted on this alert. REVIEW patient chart before taking action. This phenotype can result increase the probability of side effects. (PharmGKB Guideline ID:PA166127637)
24	57	Paroxetine	Oral	CYP2D6	Ultrarapid Metabolizer (AS >2.25)	SELECT alternative drug not predominantly metabolized by CYP2D6 (fluoxetine, escitalopram, sertraline, citalopram). CYP2D6 ULTRARAPID METABOLIZER results found. A provider may have already acted on this alert. REVIEW patient chart before taking action. This phenotype can increase the probability of pharmacotherapy failure. (PharmGKB Guideline ID:PA166127636)
24	58	Paroxetine	Oral	CYP2D6	Poor Metabolizer (AS = 0)	Select alternative drug not predominantly metabolized by CYP2D6 (fluoxetine, escitalopram, sertraline, citalopram) or if paroxetine use warranted, consider a 50% reduction of recommended starting dose and titrate to response. CYP2D6 POOR METABOLIZER results found. A provider may have already acted on this alert. REVIEW patient chart before taking action. This phenotype can increase the probability of side effects. (PharmGKB Guideline ID:PA166127636)
25	59	Risperidone	Oral/SQ/IM	CYP2D6	Ultrarapid Metabolizer (AS >2.25)	CONSIDER alternative drug (ziprasidone, olanzapine, quetiapine) OR If risperidone is warranted, titrate the dose according to the maximum dose for the active metabolite, paliperidone (oral 12 mg/day for adults and children from 15 years of age weighing at least 51 kg and 6 mg/day for children from 15 years of age weighing less than 51 kg; intramuscular 75 mg per 2 weeks). CYP2D6 ULTRARAPID METABOLIZER results found. A provider may have already acted on this alert. REVIEW patient chart before taking action. This phenotype is associated with increased probability of therapy failure.(PharmGKB Guideline ID:PA166104943)
25	60	Risperidone	Oral/SQ/IM	CYP2D6	Poor Metabolizer (AS = 0)	PRESCRIBE 67% of the standard dose. If patient experiences side effects, then reduce the dose further to 50% of the standard dose. CYP2D6 POOR METABOLIZER results found. A provider may have already acted on this alert. REVIEW patient chart before taking action. This phenotype is associated with increased probability of therapy failure. (PharmGKB Guideline ID:PA166104943)
26	61	Venlafaxine	Oral	CYP2D6	Ultrarapid Metabolizer (AS >2.25)	IF venlafaxine is warranted, it may be necessary to increase the dose to 150% of standard dose. In that case, monitor patient carefully for response and side effects. OR CONSIDER alternative drug not metabolized by CYP2D6 (duloxetine, mirtazapine, citalopram, sertraline). CYP2D6 ULTRARAPID METABOLIZER results found. A provider may have already acted on this alert. REVIEW patient chart before taking action. (PharmGKB Guideline ID:PA166104968)
26	62	Venlafaxine	Oral	CYP2D6	Intermediate Metabolizer (AS <1.25)	AVOID venlafaxine and select alternatives not metabolized by CYP2D6 (duloxetine, mirtazapine, citalopram, and sertraline). If venlafaxine is warranted, it is not possible to offer adequately substantiated advice for dose reduction. In that case, reduce the dose, monitor patient carefully for response and side effects. CYP2D6 INTERMEDIATE METABOLIZER results found. A provider may have already acted on this alert. REVIEW patient chart before taking action. This phenotype is associated with increased probability of side effects and reduced chance of efficacy. (PharmGKB Guideline ID:PA166104968)
26	63	Venlafaxine	Oral	CYP2D6	Poor Metabolizer (AS = 0)	AVOID venlafaxine and select alternatives not metabolized by CYP2D6 (duloxetine, mirtazapine, citalopram, and sertraline). If venlafaxine is warranted, it is not possible to offer adequately substantiated advice for dose reduction. In that case, reduce the dose, monitor patient carefully for response and side effects. CYP2D6 POOR METABOLIZER results found. A provider may have already acted on this alert. REVIEW patient chart before taking action. This phenotype is associated with increased probability of side effects and reduced chance of efficacy. (PharmGKB Guideline ID:PA166104968)
27	64	Rasburicase	Oral	G6PD	Deficient Enzyme	Rasburicase is CONTRAINDICATED. Alternatives include allopurinol. G6PD DEFICIENT ENZYME results found. A provider may have already acted on this alert. REVIEW patient chart before taking action. This phenotype is associated with increased risk of acute hemolytic anemia. (PharmGKB Guideline ID:PA166119846)
27	65	Rasburicase	Oral	G6PD	Variable Allele	CONSIDER alternative therapy (allopurinol) or ASCERTAIN the G6PD status by measuring enzyme activity. G6PD VARIABLE results found. A provider may have already acted on this alert. REVIEW patient chart before taking action. The risk of hemolytic anemia is unknown. (PharmGKB Guideline ID:PA166119846)
28	66	Dapsone	Oral	G6PD	Deficient Enzyme	USE with caution. G6PD DEFICIENT ENZYME results found. A provider may have already acted on this alert. REVIEW patient chart before taking action. This phenotype may result in dose-related hemolysis. (Source: Package insert)
28	67	Dapsone	Oral	G6PD	Variable Allele	USE with caution. G6PD VARIABLE results found. A provider may have already acted on this alert. REVIEW patient chart before taking action. The risk of hemolysis is unknown. To ascertain the G6PD status, enzyme activity must be measured. (Source: Package insert)
29	68	sulfamethoxazole / trimethoprim	Oral/IV	G6PD	Deficient Enzyme	USE with caution. G6PD DEFICIENT ENZYME results found. A provider may have already acted on this alert. REVIEW patient chart before taking action. This phenotype may result in dose-related hemolysis. (Resource: package insert)
29	69	sulfamethoxazole / trimethoprim	Oral/IV	G6PD	Variable Allele	USE with caution. To ascertain the G6PD status, enzyme activity must be measured. G6PD VARIABLE results found. A provider may have already acted on this alert. REVIEW patient chart before taking action. The risk of hemolysis is unknown. (Resource: package insert)
30	70	Sulfasalazine	Oral	G6PD	Deficient Enzyme	USE with caution. G6PD DEFICIENT ENZYME results found. A provider may have already acted on this alert. REVIEW patient chart before taking action. This phenotype may result in dose-related hemolysis. (Resource: Package Insert)
30	71	Sulfasalazine	Oral	G6PD	Variable Allele	USE with caution. To ascertain the G6PD status, enzyme activity must be measured. G6PD VARIABLE results found. A provider may have already acted on this alert. REVIEW patient chart before taking action. The risk of hemolysis is unknown. (Resource: Package Insert)
31	72	Tafenoquine	Oral	G6PD	Deficient Enzyme	AVOID tafenoquine. Treatment with tafenoquine is contraindicated in patients with G6PD deficiency status due to the risk of hemolytic anemia. G6PD DEFICIENT ENZYME results found. A provider may have already acted on this alert. REVIEW patient chart before taking action. (Resource: package insert)
31	73	Tafenoquine	Oral	G6PD	Variable Allele	AVOID tafenoquine. Treatment with tafenoquine is contraindicated in patients with G6PD unknown status due to the risk of hemolytic anemia. To ascertain the G6PD status, enzyme activity must be measured. G6PD VARIABLE results found. A provider may have already acted on this alert. REVIEW patient chart before taking action. (Resource: package insert)
32	74	Omeprazole	Oral	CYP2C19	Ultrarapid Metabolizer	INCREASE starting daily dose by 100% OR consider alternative Proton Pump Inhibitors less influenced by CYP2C19 phenotype (Rabeprazole and Esomeprazole). CYP2C19 ULTRARAPID METABOLIZER results found. A provider may have already acted on this alert. REVIEW patient chart before taking action. This phenotype can result in lower plasma concentrations increasing probability of therapy failure. (PharmGKB Guideline ID:PA166219103)
32	75	Omeprazole	Oral	CYP2C19	Rapid Metabolizer	INITIATE standard starting daily dose. Consider increasing dose by 50-100% for the treatment of H. Pylori infection and erosive esophagitis. You may also consider alternative Proton Pump Inhibitors less influenced by CYP2C19 phenotype (Rabeprazole and Esomeprazole). CYP2C19 RAPID METABOLIZER results found. A provider may have already acted on this alert. REVIEW patient chart before taking action. This phenotype can increase probability of therapy failure. (PharmGKB Guideline ID:PA166219103)
32	76	Omeprazole	Oral	CYP2C19	Normal Metabolizer	INITIATE standard starting daily dose. Consider increasing dose by 50-100% for the treatment of H. Pylori infection and erosive esophagitis. CYP2C19 NORMAL METABOLIZER results found. A provider may have already acted on this alert. REVIEW patient chart before taking action. This phenotype can result in lower plasma concentrations than intermediate or poor metabolizer CYP2C19 phenotypes, increasing probability of therapy failure. (PharmGKB Guideline ID:PA166219103)
32	77	Omeprazole	Oral	CYP2C19	Intermediate Metabolizer	INITIATE standard starting daily dose. For chronic therapy (>12 weeks) and efficacy achieved, consider 50% reduction in daily dose and monitor for continued efficacy. You may also consider alternative Proton Pump Inhibitors less influenced by CYP2C19 phenotype (Rabeprazole and Esomeprazole). CYP2C19 INTERMEDIATE METABOLIZER results found. A provider may have already acted on this alert. REVIEW patient chart before taking action. This phenotype can result in increased plasma concentration, increasing probability of efficacy and potential toxicity. (PharmGKB Guideline ID:PA166219103)
32	78	Omeprazole	Oral	CYP2C19	Poor Metabolizer	INITIATE standard starting daily dose. For chronic therapy (>12 weeks) and efficacy achieved, consider 50% reduction in daily dose and monitor for continued efficacy. You may also consider alternative Proton Pump Inhibitors less influenced by CYP2C19 phenotype (Rabeprazole and Esomeprazole). CYP2C19 POOR METABLOIZER results found. A provider may have already acted on this alert. REVIEW patient chart before taking action. This phenotype can result in increased plasma concentration, increasing probability of efficacy, and potential toxicity. (PharmGKB Guideline ID:PA166219103)
33	79	Pantoprazole	Oral/IV	CYP2C19	Ultrarapid Metabolizer	INCREASE starting daily dose by 100% OR consider alternative Proton Pump Inhibitors less influenced by CYP2C19 phenotype (Rabeprazole and Esomeprazole). CYP2C19 ULTRARAPID METABOLIZER results found. A provider may have already acted on this alert. REVIEW patient chart before taking action. This phenotype can result in lower plasma concentrations increasing probability of therapy failure. (PharmGKB Guideline ID:PA166219103)
33	80	Pantoprazole	Oral/IV	CYP2C19	Rapid Metabolizer	INITIATE standard starting daily dose. Consider increasing dose by 50-100% for the treatment of H. Pylori infection and erosive esophagitis. You may also consider alternative Proton Pump Inhibitors less influenced by CYP2C19 phenotype (Rabeprazole and Esomeprazole). CYP2C19 RAPID METABOLIZER results found. A provider may have already acted on this alert. REVIEW patient chart before taking action. This phenotype can increase probability of therapy failure. (PharmGKB Guideline ID:PA166219103)
33	81	Pantoprazole	Oral	CYP2C19	Normal Metabolizer	INITIATE standard starting daily dose. Consider increasing dose by 50-100% for the treatment of H. Pylori infection and erosive esophagitis. CYP2C19 NORMAL METABOLIZER results found. A provider may have already acted on this alert. REVIEW patient chart before taking action. This phenotype can result in lower plasma concentrations than intermediate or poor metabolizer CYP2C19 phenotypes, increasing probability of therapy failure. (PharmGKB Guideline ID:PA166219103)
33	82	Pantoprazole	Oral	CYP2C19	Intermediate Metabolizer	INITIATE standard starting daily dose. For chronic therapy (>12 weeks) and efficacy achieved, consider 50% reduction in daily dose and monitor for continued efficacy. You may also consider alternative Proton Pump Inhibitors less influenced by CYP2C19 phenotype (Rabeprazole and Esomeprazole). CYP2C19 INTERMEDIATE METABOLIZER results found. A provider may have already acted on this alert. REVIEW patient chart before taking action. This phenotype can result in increased plasma concentration, increasing probability of efficacy and potential toxicity. (PharmGKB Guideline ID:PA166219103)
33	83	Pantoprazole	Oral	CYP2C19	Poor Metabolizer	INITIATE standard starting daily dose. For chronic therapy (>12 weeks) and efficacy achieved, consider 50% reduction in daily dose and monitor for continued efficacy. You may also consider alternative Proton Pump Inhibitors less influenced by CYP2C19 phenotype (Rabeprazole and Esomeprazole). CYP2C19 POOR METABLOIZER results found. A provider may have already acted on this alert. REVIEW patient chart before taking action. This phenotype can result in increased plasma concentration, increasing probability of efficacy and potential toxicity. (PharmGKB Guideline ID:PA166219103)
34	84	Lansoprazole	Oral	CYP2C19	Ultrarapid Metabolizer	INCREASE starting daily dose by 100% OR consider alternative Proton Pump Inhibitors less influenced by CYP2C19 phenotype (Rabeprazole and Esomeprazole). CYP2C19 ULTRARAPID METABOLIZER results found. A provider may have already acted on this alert. REVIEW patient chart before taking action. This phenotype can result in lower plasma concentrations increasing probability of therapy failure. (PharmGKB Guideline ID:PA166219103)
34	85	Lansoprazole	Oral	CYP2C19	Rapid Metabolizer	INITIATE standard starting daily dose. Consider increasing dose by 50-100% for the treatment of H. Pylori infection and erosive esophagitis. You may also consider alternative Proton Pump Inhibitors less influenced by CYP2C19 phenotype (Rabeprazole and Esomeprazole). CYP2C19 RAPID METABOLIZER results found. A provider may have already acted on this alert. REVIEW patient chart before taking action. This phenotype can increase probability of therapy failure. (PharmGKB Guideline ID:PA166219103)
34	86	Lansoprazole	Oral	CYP2C19	Normal Metabolizer	INITIATE standard starting daily dose. Consider increasing dose by 50-100% for the treatment of H. Pylori infection and erosive esophagitis. CYP2C19 NORMAL METABOLIZER results found. A provider may have already acted on this alert. REVIEW patient chart before taking action. This phenotype can result in lower plasma concentrations than intermediate or poor metabolizer CYP2C19 phenotypes, increasing probability of therapy failure. (PharmGKB Guideline ID:PA166219103)
34	87	Lansoprazole	Oral	CYP2C19	Intermediate Metabolizer	INITIATE standard starting daily dose. For chronic therapy (>12 weeks) and efficacy achieved, consider 50% reduction in daily dose and monitor for continued efficacy. You may also consider alternative Proton Pump Inhibitors less influenced by CYP2C19 phenotype (Rabeprazole and Esomeprazole). CYP2C19 INTERMEDIATE METABOLIZER results found. A provider may have already acted on this alert. REVIEW patient chart before taking action. This phenotype can result in increased plasma concentration, increasing probability of efficacy and potential toxicity. (PharmGKB Guideline ID:PA166219103)
34	88	Lansoprazole	Oral	CYP2C19	Poor Metabolizer	INITIATE standard starting daily dose. For chronic therapy (>12 weeks) and efficacy achieved, consider 50% reduction in daily dose and monitor for continued efficacy. You may also consider alternative Proton Pump Inhibitors less influenced by CYP2C19 phenotype (Rabeprazole and Esomeprazole). CYP2C19 POOR METABLOIZER results found. A provider may have already acted on this alert. REVIEW patient chart before taking action. This phenotype can result in increased plasma concentration, increasing probability of efficacy, and potential toxicity. (PharmGKB Guideline ID:PA166219103)
35	89	Dexlansoprazole	Oral	CYP2C19	Ultrarapid Metabolizer	INCREASE starting daily dose by 100% OR consider alternative Proton Pump Inhibitors less influenced by CYP2C19 phenotype (Rabeprazole and Esomeprazole). CYP2C19 ULTRARAPID METABOLIZER results found. A provider may have already acted on this alert. REVIEW patient chart before taking action. This phenotype can result in lower plasma concentrations increasing probability of therapy failure. (PharmGKB Guideline ID:PA166219301)
35	90	Dexlansoprazole	Oral	CYP2C19	Rapid Metabolizer	INITIATE standard starting daily dose. Consider increasing dose by 50-100% for the treatment of H. Pylori infection and erosive esophagitis. You may also consider alternative Proton Pump Inhibitors less influenced by CYP2C19 phenotype (Rabeprazole and Esomeprazole). CYP2C19 RAPID METABOLIZER results found. A provider may have already acted on this alert. REVIEW patient chart before taking action. This phenotype can increase probability of therapy failure. (PharmGKB Guideline ID:PA166219301)
35	91	Dexlansoprazole	Oral	CYP2C19	Normal Metabolizer	INITIATE standard starting daily dose. Consider increasing dose by 50-100% for the treatment of H. Pylori infection and erosive esophagitis. CYP2C19 NORMAL METABOLIZER results found. A provider may have already acted on this alert. REVIEW patient chart before taking action. This phenotype can result in lower plasma concentrations than intermediate or poor metabolizer CYP2C19 phenotypes, increasing probability of therapy failure. (PharmGKB Guideline ID:PA166219301)
35	92	Dexlansoprazole	Oral	CYP2C19	Intermediate Metabolizer	INITIATE standard starting daily dose. For chronic therapy (>12 weeks) and efficacy achieved, consider 50% reduction in daily dose and monitor for continued efficacy. You may also consider alternative Proton Pump Inhibitors less influenced by CYP2C19 phenotype (Rabeprazole and Esomeprazole). CYP2C19 INTERMEDIATE METABOLIZER results found. A provider may have already acted on this alert. REVIEW patient chart before taking action. This phenotype can result in increased plasma concentration, increasing probability of efficacy, and potential toxicity. (PharmGKB Guideline ID:PA166219301)
35	93	Dexlansoprazole	Oral	CYP2C19	Poor Metabolizer	INITIATE standard starting daily dose. For chronic therapy (>12 weeks) and efficacy achieved, consider 50% reduction in daily dose and monitor for continued efficacy. You may also consider alternative Proton Pump Inhibitors less influenced by CYP2C19 phenotype (Rabeprazole and Esomeprazole). CYP2C19 POOR METABLOIZER results found. A provider may have already acted on this alert. REVIEW patient chart before taking action. This phenotype can result in increased plasma concentration, increasing probability of efficacy, and potential toxicity. (PharmGKB Guideline ID:PA166219301)
36	94	Codeine	Oral	CYP2D6	Ultrarapid Metabolizer (AS >2.25)	AVOID codeine use because of potential for serious toxicity. CYP2D6 ULTRARAPID METABOLIZER results found. A provider may have already acted on this alert. REVIEW patient chart before taking action. (PharmGKB Guideline ID:PA166104996)
36	95	Codeine	Oral	CYP2D6	Poor Metabolizer (AS = 0)	AVOID codeine because of possibility of diminished analgesia. CYP2D6 POOR METABOLIZER results found. A provider may have already acted on this alert. REVIEW patient chart before taking action. (PharmGKB Guideline ID:PA166104996)
36	96	Codeine	Oral	CYP2D6	Intermediate Metabolizer (AS <1.25)	USE codeine label recommended age- or weight- specific dosing. If no response, consider alternatives. CYP2D6 INTERMEDIATE METABOLIZER results found. A provider may have already acted on this alert. REVIEW patient chart before taking action. This phenotype may lead to diminished analgesia. (PharmGKB Guideline ID:PA166104996)
37	97	Tramadol	Oral	CYP2D6	Ultrarapid Metabolizer (AS >2.25)	AVOID tramadol. CYP2D6 ULTRARAPID METABOLIZER results found. A provider may have already acted on this alert. REVIEW patient chart before taking action. This phenotype can lead to higher risk of toxicity. (PharmGKB Guideline ID:PA166228101)
37	98	Tramadol	Oral	CYP2D6	Poor Metabolizer (AS = 0)	AVOID tramadol. CYP2D6 POOR METABOLIZER results found. A provider may have already acted on this alert. REVIEW patient chart before taking action. This phenotype may lead to diminished analgesia. (PharmGKB Guideline ID:PA166228101)
37	99	Tramadol	Oral	CYP2D6	Intermediate Metabolizer (AS <1.25)	USE tramadol label recommended dosing. If no response, consider alternatives. CYP2D6 INTERMEDIATE METABOLIZER results found. A provider may have already acted on this alert. REVIEW patient chart before taking action. This phenotype may lead to diminished analgesia. (PharmGKB Guideline ID:PA166228101)
38	100	5-Fluorouracil	IV	DPYD	Intermediate Metabolizer (AS = 1.5)	REDUCE starting dose by 25-50%, followed by titration of dose based on toxicity or therapeutic drug monitoring. DPYD INTERMEDIATE METABOLIZER results found. A provider may have already acted on this alert. REVIEW patient chart before taking action. This phenotype increases risk for severe or even fatal 5-Fluorouracil toxicity. (PharmGKB Guideline ID:PA166122686)
38	101	5-Fluorouracil	IV	DPYD	Intermediate Metabolizer (AS = 1)	REDUCE starting dose by 50%, followed by titration of dose based on toxicity or therapeutic drug monitoring. DPYD INTERMEDIATE METABOLIZER results found. A provider may have already acted on this alert. REVIEW patient chart before taking action. This phenotype increases risk for severe or even fatal 5-Fluorouracil toxicity. (PharmGKB Guideline ID:PA166122686)
38	102	5-Fluorouracil	IV	DPYD	Poor Metabolizer (AS = 0)	AVOID use. DPYD POOR METABOLIZER results found. A provider may have already acted on this alert. REVIEW patient chart before taking action. This phenotype increases risk for severe or even fatal 5-Fluorouracil toxicity. (PharmGKB Guideline ID:PA166122686)
38	103	5-Fluorouracil	IV	DPYD	Poor Metabolizer (AS = 0.5)	AVOID use. If alternative agents are not an option and in the absence of additional phenotyping tests, 5-fluorouracil should be administered at a strongly reduced dose (<25% of normal) with early therapeutic drug monitoring. DPYD POOR METABOLIZER results found. A provider may have already acted on this alert. REVIEW patient chart before taking action. This phenotype increases risk for severe or even fatal 5-Fluorouracil toxicity. (PharmGKB Guideline ID:PA166122686)
39	104	Irinotecan (CAMPTOSAR)	IV	UGT1A1	Poor Metabolizer	REDUCTION in the starting dose by at least one level of CAMPTOSAR should be considered for this patient. However, the precise dose reduction is not known. UGT1A1 POOR METABOLIZER results found. A provider may have already acted on this alert. REVIEW patient chart before taking action. This phenotype is associated with increased risk for neutropenia. (Source: Package insert)
39	105	Irinotecan (ONIVYDE)	IV	UGT1A1	Poor Metabolizer	INITIATE at dose of 50 mg/m2 every 2 weeks infused over 90 minutes. Increase the dose to 70 mg/m2 as tolerated in subsequent cycles. UGT1A1 POOR METABOLIZER results found. A provider may have already acted on this alert. REVIEW patient chart before taking action. This phenotype is associated with increased risk for neutropenia. (Source: Package insert)
40	106	Ondansetron	PO/IV	CYP2D6	Ultrarapid Metabolizer (AS >2.25)	SELECT alternative drug not predominantly metabolized by CYP2D6 (granisetron). CYP2D6 ULTRARAPID METABOLIZER results found. A provider may have already acted on this alert. REVIEW patient chart before taking action. This phenotype is associated with decreased response to ondansetron (i.e., vomiting).(PharmGKB Guideline ID:PA166161954)
41	107	Pitolisant	PO	CYP2D6	Poor Metabolizer (AS = 0)	INITIATE at dose of 8.9 mg once daily and titrate to maximum dose of 17.8 mg once daily after 7 days. CYP2D6 POOR METABOLIZER results found. A provider may have already acted on this alert. REVIEW patient chart before taking action. This phenotype can increase risk of side effects.(Source: Package insert)
42	108	Siponimod	PO	CYP2C9	Intermediate Metabolizer (AS = 1)	RECOMMENDED maintenance dose is 1 mg daily starting on Day 5. Exception: If patient is *2/*2, please consult with pharmacist. CYP2C9 INTERMEDIATE METABOLIZER results found. A provider may have already acted on this alert. REVIEW patient chart before taking action. This phenotype can increase risk of side effects. (Resource: Package Insert)
42	109	Siponimod	PO	CYP2C9	Poor Metabolizer (AS = 0.5)	RECOMMENDED maintenance dose is 1 mg daily starting on Day 5. CYP2C9 POOR METABOLIZER results found. A provider may have already acted on this alert. REVIEW patient chart before taking action. This phenotype can increase risk for side effects. (Resource: Package Insert)
42	110	Siponimod	PO	CYP2C9	Poor Metabolizer (AS = 0)	Siponimod is CONTRAINDICATED. CYP2C9 POOR METABOLIZER results found. A provider may have already acted on this alert. REVIEW patient chart before taking action. This phenotype is associated with substantially elevated siponimod concentrations. (Resource: Package Insert)
43	111	Tamoxifen	PO	CYP2D6	Poor Metabolizer (AS = 0)	CONSIDER alternative hormonal therapy (i.e., aromatase inhibitor). CYP2D6 POOR METABOLIZER results found.A provider may have already acted on this alert. REVIEW patient chart before taking action. This phenotype is associated with lower endoxifen concentrations. Some studies have suggested that tamoxifen may be less effective in this setting. (PharmGKB Guideline ID:PA166176068)
44	112	Pimozide	Oral	CYP2D6	Poor Metabolizer (AS = 0)	PIMOZIDE doses should not exceed 4 mg/day, and doses should not be increased earlier than 14 days. CYP2D6 POOR METABOLIZER results found. A provider may have already acted on this alert. REVIEW patient chart before taking action. This phenotype can increase risk for side effects. (Resource: Package insert)
45	113	Tetrabenazine	Oral	CYP2D6	Poor Metabolizer (AS = 0)	DOSE should not exceed 50 mg/day and the maximum recommended single dose is 25 mg. CYP2D6 POOR METABOLIZER results found. A provider may have already acted on this alert. REVIEW patient chart before taking action. This phenotype can increase risk for side effects. (Resource: package insert)
46	114	Primaquine	Oral	G6PD	Deficient Enzyme	AVOID Primaquine. G6PD DEFICIENT ENZYME results found. A provider may have already acted on this alert. REVIEW patient chart before taking action. This phenotype is associated with increased risk of acute hemolytic anemia.(PharmGKB Guideline ID:Package insert)
46	115	Primaquine	Oral	G6PD	Variable Allele	CONSIDER alternative therapy or ASCERTAIN the G6PD status by measuring enzyme activity. G6PD VARIABLE results found. A provider may have already acted on this alert. REVIEW patient chart before taking action. The risk of hemolytic anemia is unknown.(PharmGKB Guideline ID:Package insert)
44	116	Pimozide	Oral	CYP2D6	Poor Metabolizer (AS = 0)	PIMOZIDE doses should not exceed 0.05 mg/kg/day and doses should not be increased earlier than 14 days. CYP2D6 POOR METABOLIZER results found. A provider may have already acted on this alert. REVIEW patient chart before taking action. This phenotype can increase risk for side effects.(Resource:Package insert)

### Sheet: Two Genes
Drug #	BPA#	Drug	Route	Gene 1	Phenotype 1	Gene 2	Phenotype 2	Alert Language
47	117	Amitriptyline	Oral	CYP2C19	Ultrarapid Metabolizer	CYP2D6	Ultrarapid Metabolizer (AS>2.25)	AVOID amitriptyline use. If amitriptyline use is warranted, utilize therapeutic drug monitoring to guide dose adjustments. CYP2C19 ULTRARAPID METABOLIZER and CYP2D6 ULTRARAPID METABOLIZER results found. A provider may have already acted on this alert. REVIEW patient chart before taking action. These phenotypes result in increased probability of amitriptyline treatment failure. (PharmGKB Guideline ID:PA166105006)
47	118	Amitriptyline	Oral	CYP2C19	Ultrarapid Metabolizer	CYP2D6	Normal Metabolizer (AS = 1.25-2.25)	CONSIDER alternative drug not metabolized by CYP2C19 (nortriptyline or desipramine). If amitriptyline use is warranted, utilize therapeutic drug monitoring to guide dose adjustments. CYP2C19 ULTRARAPID METABOLIZER and CYP2D6 NORMAL METABOLIZER results found. A provider may have already acted on this alert. REVIEW patient chart before taking action. This phenotype combination may affect response or side effects. (PharmGKB Guideline ID:PA166105006)
47	119	Amitriptyline	Oral	CYP2C19	Ultrarapid Metabolizer	CYP2D6	Intermediate Metabolizer (AS <1.25)	CONSIDER alternative drug not metabolized by CYP2C19 (nortriptyline or desipramine). If amitriptyline use is warranted, utilize therapeutic drug monitoring to guide dose adjustments. CYP2C19 ULTRARAPID METABOLIZER and CYP2D6 INTERMEDIATE METABOLIZER results found. A provider may have already acted on this alert. REVIEW patient chart before taking action. These phenotypes may affect response or side effects. (PharmGKB Guideline ID:PA166105006)
47	120	Amitriptyline	Oral	CYP2C19	Ultrarapid Metabolizer	CYP2D6	Poor Metabolizer Function (AS = 0)	AVOID amitriptyline use. If amitriptyline use is warranted, utilize therapeutic drug monitoring to guide dose adjustments. CYP2C19 ULTRARAPID METABOLIZER and CYP2D6 POOR METABOLIZER results found. A provider may have already acted on this alert. REVIEW patient chart before taking action. These phenotypes may impact response or side effects. (PharmGKB Guideline ID:PA166105006)
47	121	Amitriptyline	Oral	CYP2C19	Rapid Metabolizer	CYP2D6	Ultrarapid Metabolizer (AS>2.25)	AVOID amitriptyline use. If amitriptyline use is warranted, utilize therapeutic drug monitoring to guide dose adjustments. CYP2C19 RAPID METABOLIZER and CYP2D6 ULTRARAPID METABOLIZER results found. A provider may have already acted on this alert. REVIEW patient chart before taking action. These phenotypes result in increased probability of amitriptyline treatment failure. (PharmGKB Guideline ID:PA166105006)
47	122	Amitriptyline	Oral	CYP2C19	Rapid Metabolizer	CYP2D6	Normal Metabolizer (AS = 1.25-2.25)	CONSIDER alternative drug not metabolized by CYP2C19 (nortriptyline or desipramine). If amitriptyline use is warranted, utilize therapeutic drug monitoring to guide dose adjustments. CYP2C19 RAPID METABOLIZER and CYP2D6 NORMAL METABOLIZER results found. A provider may have already acted on this alert. REVIEW patient chart before taking action. This phenotype combination may affect response or side effects. (PharmGKB Guideline ID:PA166105006)
47	123	Amitriptyline	Oral	CYP2C19	Rapid Metabolizer	CYP2D6	Intermediate Metabolizer (AS <1.25)	CONSIDER alternative drug not metabolized by CYP2C19 (nortriptyline or desipramine). If amitriptyline use is warranted, utilize therapeutic drug monitoring to guide dose adjustments. CYP2C19 RAPID METABOLIZER and CYP2D6 INTERMEDIATE METABOLIZER results found. A provider may have already acted on this alert. REVIEW patient chart before taking action. This phenotype combination may affect response or side effects. (PharmGKB Guideline ID:PA166105006)
47	124	Amitriptyline	Oral	CYP2C19	Rapid Metabolizer	CYP2D6	Poor Metabolizer Function (AS = 0)	AVOID amitriptyline use. If amitriptyline use is warranted, utilize therapeutic drug monitoring to guide dose adjustments. CYP2C19 RAPID METABOLIZER and CYP2D6 POOR METABOLIZER results found. A provider may have already acted on this alert. REVIEW patient chart before taking action. These phenotypes may impact response or side effects. (PharmGKB Guideline ID:PA166105006)
47	125	Amitriptyline	Oral	CYP2C19	Normal Metabolizer	CYP2D6	Ultrarapid Metabolizer (AS>2.25)	AVOID amitriptyline use. If amitriptyline use is warranted, consider titrating to a higher target dose and utilize therapeutic drug monitoring to guide dose adjustments. CYP2C19 NORMAL METABOLIZER and CYP2D6 ULTRARAPID METABOLIZER results found. A provider may have already acted on this alert. REVIEW patient chart before taking action. This phenotype combination can increase probability of pharmacotherapy failure. (PharmGKB Guideline ID:PA166105006)
47	126	Amitriptyline	Oral	CYP2C19	Normal Metabolizer	CYP2D6	Intermediate Metabolizer (AS <1.25)	CONSIDER a 25% reduction of recommended steady-state dose. Utilize therapeutic drug monitoring to guide dose adjustments. CYP2C19 NORMAL METABOLIZER and CYP2D6 INTERMEDIATE METABOLIZER resutls found. A provider may have already acted on this alert. REVIEW patient chart before taking action. This phenotype combination can increase the probability of side effects at standard dose. (PharmGKB Guideline ID:PA166105006)
47	127	Amitriptyline	Oral	CYP2C19	Normal Metabolizer	CYP2D6	Poor Metabolizer Function (AS = 0)	AVOID amitriptyline use. If amitriptyline use is warranted, consider a 50% reduction of recommended steady-state dose and utilize therapeutic drug monitoring to guide dose adjustments. CYP2C19 NORMAL METABOLIZER and CYP2D6 POOR METABOLIZER results found. A provider may have already acted on this alert. REVIEW patient chart before taking action. This phenotype combination can increase the probability of side effects. (PharmGKB Guideline ID:PA166105006)
47	128	Amitriptyline	Oral	CYP2C19	Intermediate Metabolizer	CYP2D6	Ultrarapid Metabolizer (AS>2.25)	AVOID amitriptyline use. If amitriptyline is warranted, utilize therapeutic drug monitoring to guide dose adjustments. CYP2C19 INTERMEDIATE METABOLIZER and CYP2D6 ULTRARAPID METABOLIZER results found. A provider may have already acted on this alert. REVIEW patient chart before taking action. These phenotypes may affect response or side effects. (PharmGKB Guideline ID:PA166105006)
47	129	Amitriptyline	Oral	CYP2C19	Intermediate Metabolizer	CYP2D6	Intermediate Metabolizer (AS <1.25)	CONSIDER a 25% reduction of recommended steady-state dose. Utilize therapeutic drug monitoring to guide dose adjustments. CYP2C19 INTERMEDIATE METABOLIZER and CYP2D6 INTERMEDIATE METABOLIZER results phenotype. A provider may have already acted on this alert. REVIEW patient chart before taking action. These phenotypes may affect response or side effects at standard dose. (PharmGKB Guideline ID:PA166105006)
47	130	Amitriptyline	Oral	CYP2C19	Intermediate Metabolizer	CYP2D6	Poor Metabolizer Function (AS = 0)	AVOID amitriptyline use. If amitriptyline is warranted, consider a 50% reduction of recommended steady-state dose and utilize therapeutic drug monitoring to guide dose adjustments. CYP2C19 INTERMEDIATE METABOLIZER and CYP2D6 POOR METABOLIZER results found. A provider may have already acted on this alert. REVIEW patient chart before taking action. These phenotypes can increase the probability of side effects. (PharmGKB Guideline ID:PA166105006)
47	131	Amitriptyline	Oral	CYP2C19	Poor Metabolizer	CYP2D6	Ultrarapid Metabolizer (AS>2.25)	AVOID amitriptyline use. If amitriptyline use is warranted, utilize therapeutic drug monitoring to guide dose adjustments. CYP2C19 POOR METABOLIZER and CYP2D6 ULTRARAPID METABOLIZER results found. A provider may have already acted on this alert. REVIEW patient chart before taking action. These phenotypes may affect response or side effects. (PharmGKB Guideline ID:PA166105006)
47	132	Amitriptyline	Oral	CYP2C19	Poor Metabolizer	CYP2D6	Normal Metabolizer (AS = 1.25-2.25)	CONSIDER alternative drug not metabolized by CYP2C19 (nortriptyline or desipramine). If amitriptyline use is warranted, consider a 50% reduction of recommended steady-state dose and utilize therapeutic drug monitoring to guide dose adjustments. CYP2C19 POOR METABOLIZER and CYP2D6 NORMAL METABOLIZER results found. A provider may have already acted on this alert. REVIEW patient chart before taking action. This phenotype combination may affect response or side effects. (PharmGKB Guideline ID:PA166105006)
47	133	Amitriptyline	Oral	CYP2C19	Poor Metabolizer	CYP2D6	Intermediate Metabolizer (AS <1.25)	AVOID amitriptyline use. If amitriptyline use is warranted, utilize therapeutic drug monitoring to guide dose adjustments. CYP2C19 POOR METABOLIZER and CYP2D6 INTERMEDIATE METABOLIZER results found. A provider may have already acted on this alert. REVIEW patient chart before taking action. This phenotype combination can increase the probability of side effects at standard dose. (PharmGKB Guideline ID:PA166105006)
47	134	Amitriptyline	Oral	CYP2C19	Poor Metabolizer	CYP2D6	Poor Metabolizer Function (AS = 0)	AVOID amitriptyline use. If amitriptyline use is warranted, utilize therapeutic drug monitoring to guide dose adjustments. CYP2C19 POOR METABOLIZER and CYP2D6 POOR METABOLIZER results found. A provider may have already acted on this alert. REVIEW patient chart before taking action. These phenotypes can increase the probability of side effects. (PharmGKB Guideline ID:PA166105006)
48	135	Azathioprine	Oral/IV	TPMT	Normal Metabolizer	NUDT15	Intermediate Metabolizer	START with reduced starting doses (30-80% of normal dose) if normal starting dose is 2-3 mg/kg/day. Adjust doses of azathioprine based on degree of myelosuppression and disease-specific guidelines. Allow 2-4 weeks to reach steady-state after each dose adjustment. TPMT NORMAL METABOLIZER and NUDT15 INTERMEDIATE METABOLIZER results found. A provider may have already acted on this alert. REVIEW patient chart before taking action. This phenotype combination increases risk of azathioprine-related leukopenia, neutropenia and myelosuppression. (PharmGKB Guideline ID:PA166104933)
48	136	Azathioprine	Oral/IV	TPMT	Normal Metabolizer	NUDT15	Poor Metabolizer	For NONMALIGNANT conditions, consider alternative nonthiopurine immunosuppressant therapy. For MALIGNANT conditions, start with drastically reduced normal daily doses (reduce daily dose by 10-fold) and adjust doses of azathioprine based on degree of myelosuppression and disease-specific guidelines. Allow 4-6 weeks to reach steady-state after each dose adjustment. TPMT NORMAL METABOLIZER and NUDT15 POOR METABOLIZER results found. A provider may have already acted on this alert. REVIEW patient chart before taking action. This phenotype combination greatly increases risk of azathioprine-related leukopenia, neutropenia and myelosuppression. (PharmGKB Guideline ID:PA166104933)
48	137	Azathioprine	Oral/IV	TPMT	Intermediate Metabolizer	NUDT15	Normal Metabolizer	START with reduced starting doses (30-80% of normal dose) if normal starting dose is 2-3 mg/kg/day. Adjust doses of azathioprine based on degree of myelosuppression and disease-specific guidelines. Allow 2-4 weeks to reach steady-state after each dose adjustment. TPMT INTERMEDIATE METABOLIZER and NUDT15 NORMAL METABOLIZER results found. A provider may have already acted on this alert. REVIEW patient chart before taking action. This phenotype combination increases risk of azathioprine-related leukopenia, neutropenia and myelosuppression. (PharmGKB Guideline ID:PA166104933)
48	138	Azathioprine	Oral/IV	TPMT	Intermediate Metabolizer	NUDT15	Intermediate Metabolizer	START with reduced starting doses (30-80% of normal dose) if normal starting dose is 2-3 mg/kg/day. Adjust doses of azathioprine based on degree of myelosuppression and disease-specific guidelines. Allow 2-4 weeks to reach steady-state after each dose adjustment. TPMT INTERMEDIATE METABOLIZER and NUDT15 INTERMEDIATE METABOLIZER results found. A provider may have already acted on this alert. REVIEW patient chart before taking action. These phenotypes increase risk of azathioprine-related leukopenia, neutropenia and myelosuppression. (PharmGKB Guideline ID:PA166104933)
48	139	Azathioprine	Oral/IV	TPMT	Intermediate Metabolizer	NUDT15	Poor Metabolizer	For NONMALIGNANT conditions, consider alternative nonthiopurine immunosuppressant therapy. For MALIGNANT conditions, start with drastically reduced normal daily doses (reduce daily dose by 10-fold) and adjust doses of azathioprine based on degree of myelosuppression and disease-specific guidelines. Allow 4-6 weeks to reach steady-state after each dose adjustment. TPMT INTERMEDIATE METABOLIZER and NUDT15 POOR METABOLIZER results found. A provider may have already acted on this alert. REVIEW patient chart before taking action. These phenotypes greatly increase risk of azathioprine-related leukopenia, neutropenia and myelosuppression. (PharmGKB Guideline ID:PA166104933)
48	140	Azathioprine	Oral/IV	TPMT	Poor Metabolizer	NUDT15	Normal Metabolizer	For NONMALIGNANT conditions, consider alternative nonthiopurine immunosuppressant therapy. For MALIGNANT conditions, start with drastically reduced normal doses (reduce daily dose by 10-fold and dose thrice weekly instead of daily) and adjust doses of azathioprine based on degree of myelosuppression and disease-specific guidelines. Allow 4-6 weeks to reach steady-state after each dose adjustment. TPMT POOR METABOLIZER and NUDT15 NORMAL METABOLIZER results found. A provider may have already acted on this alert. REVIEW patient chart before taking action. This phenotype combination greatly increases risk of azathioprine-related leukopenia, neutropenia and myelosuppression. (PharmGKB Guideline ID:PA166104933)
48	141	Azathioprine	Oral/IV	TPMT	Poor Metabolizer	NUDT15	Intermediate Metabolizer	For NONMALIGNANT conditions, consider alternative nonthiopurine immunosuppressant therapy. For MALIGNANT conditions, start with drastically reduced normal doses (reduce daily dose by 10-fold and dose thrice weekly instead of daily) and adjust doses of azathioprine based on degree of myelosuppression and disease-specific guidelines. Allow 4-6 weeks to reach steady-state after each dose adjustment. TPMT POOR METABOLIZER and NUDT15 INTERMEDIATE METABOLIZER results found. A provider may have already acted on this alert. REVIEW patient chart before taking action. This phenotype combination greatly increases risk of azathioprine-related leukopenia, neutropenia and myelosuppression. (PharmGKB Guideline ID:PA166104933)
48	142	Azathioprine	Oral/IV	TPMT	Poor Metabolizer	NUDT15	Poor Metabolizer	For NONMALIGNANT conditions, consider alternative nonthiopurine immunosuppressant therapy. For MALIGNANT conditions, start with drastically reduced normal doses (reduce daily dose by 10-fold and dose thrice weekly instead of daily) and adjust doses of azathioprine based on degree of myelosuppression and disease-specific guidelines. Allow 4-6 weeks to reach steady-state after each dose adjustment. TPMT POOR METABOLIZER and NUDT15 POOR METABOLIZER results found. A provider may have already acted on this alert. REVIEW patient chart before taking action. These phenotypes greatly increase risk of azathioprine-related leukopenia, neutropenia and myelosuppression. (PharmGKB Guideline ID:PA166104933)
49	143	Clomipramine	Oral	CYP2C19	Ultrarapid Metabolizer	CYP2D6	Ultrarapid Metabolizer (AS>2.25)	AVOID clomipramine use. If clomipramine use is warranted, utilize therapeutic drug monitoring to guide dose adjustments. CYP2C19 ULTRARAPID METABOLIZER and CYP2D6 ULTRARAPID METABOLIZER results found. A provider may have already acted on this alert. REVIEW patient chart before taking action. These phenotypes result in increased probability of clomipramine treatment failure. (PharmGKB Guideline ID:PA166105007)
49	144	Clomipramine	Oral	CYP2C19	Ultrarapid Metabolizer	CYP2D6	Normal Metabolizer (AS = 1.25-2.25)	CONSIDER alternative drug not metabolized by CYP2C19 (nortriptyline or desipramine). If clomipramine use is warranted, utilize therapeutic drug monitoring to guide dose adjustments. CYP2C19 ULTRARAPID METABOLIZER and CYP2D6 NORMAL METABOLIZER results found. A provider may have already acted on this alert. REVIEW patient chart before taking action. This phenotype combination may affect response or side effects. (PharmGKB Guideline ID:PA166105007)
49	145	Clomipramine	Oral	CYP2C19	Ultrarapid Metabolizer	CYP2D6	Intermediate Metabolizer (AS <1.25)	CONSIDER alternative drug not metabolized by CYP2C19 (nortriptyline or desipramine). If clomipramine use is warranted, utilize therapeutic drug monitoring to guide dose adjustments. CYP2C19 ULTRARAPID METABOLIZER and CYP2D6 INTERMEDIATE METABOLIZER results found. A provider may have already acted on this alert. REVIEW patient chart before taking action. These phenotypes may affect response or side effects. (PharmGKB Guideline ID:PA166105007)
49	146	Clomipramine	Oral	CYP2C19	Ultrarapid Metabolizer	CYP2D6	Poor Metabolizer Function (AS = 0)	AVOID clomipramine use. If clomipramine use is warranted, utilize therapeutic drug monitoring to guide dose adjustments. CYP2C19 ULTRARAPID METABOLIZER and CYP2D6 POOR METABOLIZER results found. A provider may have already acted on this alert. REVIEW patient chart before taking action. These phenotypes may impact response or side effects. (PharmGKB Guideline ID:PA166105007)
49	147	Clomipramine	Oral	CYP2C19	Rapid Metabolizer	CYP2D6	Ultrarapid Metabolizer (AS>2.25)	AVOID clomipramine use. If clomipramine use is warranted, utilize therapeutic drug monitoring to guide dose adjustments. CYP2C19 RAPID METABOLIZER and CYP2D6 ULTRARAPID METABOLIZER results found. A provider may have already acted on this alert. REVIEW patient chart before taking action. These phenotypes result in increased probability of clomipramine treatment failure. (PharmGKB Guideline ID:PA166105007)
49	148	Clomipramine	Oral	CYP2C19	Rapid Metabolizer	CYP2D6	Normal Metabolizer (AS = 1.25-2.25)	CONSIDER alternative drug not metabolized by CYP2C19 (nortriptyline or desipramine). If clomipramine use is warranted, utilize therapeutic drug monitoring to guide dose adjustments. CYP2C19 RAPID METABOLIZER and CYP2D6 NORMAL METABOLIZER results found. A provider may have already acted on this alert. REVIEW patient chart before taking action. This phenotype combination may affect response or side effects. (PharmGKB Guideline ID:PA166105007)
49	149	Clomipramine	Oral	CYP2C19	Rapid Metabolizer	CYP2D6	Intermediate Metabolizer (AS <1.25)	CONSIDER alternative drug not metabolized by CYP2C19 (nortriptyline or desipramine). If clomipramine use is warranted, utilize therapeutic drug monitoring to guide dose adjustments. CYP2C19 RAPID METABOLIZER and CYP2D6 INTERMEDIATE METABOLIZER results found. A provider may have already acted on this alert. REVIEW patient chart before taking action. This phenotype combination may affect response or side effects. (PharmGKB Guideline ID:PA166105007)
49	150	Clomipramine	Oral	CYP2C19	Rapid Metabolizer	CYP2D6	Poor Metabolizer Function (AS = 0)	AVOID clomipramine use. If clomipramine use is warranted, utilize therapeutic drug monitoring to guide dose adjustments. CYP2C19 RAPID METABOLIZER and CYP2D6 POOR METABOLIZER results found. A provider may have already acted on this alert. REVIEW patient chart before taking action. These phenotypes may impact response or side effects. (PharmGKB Guideline ID:PA166105007)
49	151	Clomipramine	Oral	CYP2C19	Normal Metabolizer	CYP2D6	Ultrarapid Metabolizer (AS>2.25)	AVOID clomipramine use. If clomipramine use is warranted, consider titrating to a higher target dose and utilize therapeutic drug monitoring to guide dose adjustments. CYP2C19 NORMAL METABOLIZER and CYP2D6 ULTRARAPID METABOLIZER results found. A provider may have already acted on this alert. REVIEW patient chart before taking action. This phenotype combination can increase probability of pharmacotherapy failure. (PharmGKB Guideline ID:PA166105007)
49	152	Clomipramine	Oral	CYP2C19	Normal Metabolizer	CYP2D6	Intermediate Metabolizer (AS <1.25)	CONSIDER a 25% reduction of recommended steady-state dose and utilize therapeutic drug monitoring to guide dose adjustments. CYP2C19 NORMAL METABOLIZER and CYP2D6 INTERMEDIATE METABOLIZER resutls found. A provider may have already acted on this alert. REVIEW patient chart before taking action. This phenotype combination can increase the probability of side effects at standard dose. (PharmGKB Guideline ID:PA166105007)
49	153	Clomipramine	Oral	CYP2C19	Normal Metabolizer	CYP2D6	Poor Metabolizer Function (AS = 0)	AVOID clomipramine use. If clomipramine use is warranted, consider a 50% reduction of recommended steady-state dose and utilize therapeutic drug monitoring to guide dose adjustments. CYP2C19 NORMAL METABOLIZER and CYP2D6 POOR METABOLIZER results found. A provider may have already acted on this alert. REVIEW patient chart before taking action. This phenotype combination can increase the probability of side effects. (PharmGKB Guideline ID:PA166105007)
49	154	Clomipramine	Oral	CYP2C19	Intermediate Metabolizer	CYP2D6	Ultrarapid Metabolizer (AS>2.25)	AVOID clomipramine use. If clomipramine is warranted, utilize therapeutic drug monitoring to guide dose adjustments. CYP2C19 INTERMEDIATE METABOLIZER and CYP2D6 ULTRARAPID METABOLIZER results found. A provider may have already acted on this alert. REVIEW patient chart before taking action. These phenotypes may affect response or side effects. (PharmGKB Guideline ID:PA166105007)
49	155	Clomipramine	Oral	CYP2C19	Intermediate Metabolizer	CYP2D6	Intermediate Metabolizer (AS <1.25)	CONSIDER a 25% reduction of recommended steady-state dose. Utilize therapeutic drug monitoring to guide dose adjustments. CYP2C19 INTERMEDIATE METABOLIZER and CYP2D6 INTERMEDIATE METABOLIZER results phenotype. A provider may have already acted on this alert. REVIEW patient chart before taking action. These phenotypes may affect response or side effects at standard dose. (PharmGKB Guideline ID:PA166105007)
49	156	Clomipramine	Oral	CYP2C19	Intermediate Metabolizer	CYP2D6	Poor Metabolizer Function (AS = 0)	AVOID clomipramine use. If clomipramine is warranted, consider a 50% reduction of recommended steady-state dose and utilize therapeutic drug monitoring to guide dose adjustments. CYP2C19 INTERMEDIATE METABOLIZER and CYP2D6 POOR METABOLIZER results found. A provider may have already acted on this alert. REVIEW patient chart before taking action. These phenotypes can increase the probability of side effects. (PharmGKB Guideline ID:PA166105007)
49	157	Clomipramine	Oral	CYP2C19	Poor Metabolizer	CYP2D6	Ultrarapid Metabolizer (AS>2.25)	AVOID clomipramine use. If clomipramine use is warranted, utilize therapeutic drug monitoring to guide dose adjustments. CYP2C19 POOR METABOLIZER and CYP2D6 ULTRARAPID METABOLIZER results found. A provider may have already acted on this alert. REVIEW patient chart before taking action. These phenotypes may affect response or side effects. (PharmGKB Guideline ID:PA166105007)
49	158	Clomipramine	Oral	CYP2C19	Poor Metabolizer	CYP2D6	Normal Metabolizer (AS = 1.25-2.25)	CONSIDER alternative drug not metabolized by CYP2C19 (nortriptyline or desipramine). If clomipramine use is warranted, consider a 50% reduction of recommended steady-state dose and utilize therapeutic drug monitoring to guide dose adjustments. CYP2C19 POOR METABOLIZER and CYP2D6 NORMAL METABOLIZER results found. A provider may have already acted on this alert. REVIEW patient chart before taking action. This phenotype combination may affect response or side effects. (PharmGKB Guideline ID:PA166105007)
49	159	Clomipramine	Oral	CYP2C19	Poor Metabolizer	CYP2D6	Intermediate Metabolizer (AS <1.25)	AVOID clomipramine use. If clomipramine use is warranted, utilize therapeutic drug monitoring to guide dose adjustments. CYP2C19 POOR METABOLIZER and CYP2D6 INTERMEDIATE METABOLIZER results found. A provider may have already acted on this alert. REVIEW patient chart before taking action. This phenotype combination can increase the probability of side effects at standard dose. (PharmGKB Guideline ID:PA166105007)
49	160	Clomipramine	Oral	CYP2C19	Poor Metabolizer	CYP2D6	Poor Metabolizer Function (AS = 0)	AVOID clomipramine use. If clomipramine use is warranted, utilize therapeutic drug monitoring to guide dose adjustments. CYP2C19 POOR METABOLIZER and CYP2D6 POOR METABOLIZER results found. A provider may have already acted on this alert. REVIEW patient chart before taking action. These phenotypes can increase the probability of side effects. (PharmGKB Guideline ID:PA166105007)
50	161	Doxepin	Oral	CYP2C19	Ultrarapid Metabolizer	CYP2D6	Ultrarapid Metabolizer (AS>2.25)	AVOID doxepin use. If doxepin use is warranted, utilize therapeutic drug monitoring to guide dose adjustments. CYP2C19 ULTRARAPID METABOLIZER and CYP2D6 ULTRARAPID METABOLIZER results found. A provider may have already acted on this alert. REVIEW patient chart before taking action. These phenotypes result in increased probability of doxepin treatment failure. (PharmGKB Guideline ID:PA166105000)
50	162	Doxepin	Oral	CYP2C19	Ultrarapid Metabolizer	CYP2D6	Normal Metabolizer (AS = 1.25-2.25)	CONSIDER alternative drug not metabolized by CYP2C19 (nortriptyline or desipramine). If doxepin use is warranted, utilize therapeutic drug monitoring to guide dose adjustments. CYP2C19 ULTRARAPID METABOLIZER and CYP2D6 NORMAL METABOLIZER results found. A provider may have already acted on this alert. REVIEW patient chart before taking action. This phenotype combination may affect response or side effects. (PharmGKB Guideline ID:PA166105000)
50	163	Doxepin	Oral	CYP2C19	Ultrarapid Metabolizer	CYP2D6	Intermediate Metabolizer (AS <1.25)	CONSIDER alternative drug not metabolized by CYP2C19 (nortriptyline or desipramine). If doxepin use is warranted, utilize therapeutic drug monitoring to guide dose adjustments. CYP2C19 ULTRARAPID METABOLIZER and CYP2D6 INTERMEDIATE METABOLIZER results found. A provider may have already acted on this alert. REVIEW patient chart before taking action. These phenotypes may affect response or side effects. (PharmGKB Guideline ID:PA166105000)
50	164	Doxepin	Oral	CYP2C19	Ultrarapid Metabolizer	CYP2D6	Poor Metabolizer Function (AS = 0)	AVOID doxepin use. If doxepin use is warranted, utilize therapeutic drug monitoring to guide dose adjustments. CYP2C19 ULTRARAPID METABOLIZER and CYP2D6 POOR METABOLIZER results found. A provider may have already acted on this alert. REVIEW patient chart before taking action. These phenotypes may impact response or side effects. (PharmGKB Guideline ID:PA166105000)
50	165	Doxepin	Oral	CYP2C19	Rapid Metabolizer	CYP2D6	Ultrarapid Metabolizer (AS>2.25)	AVOID doxepin use. If doxepin use is warranted, utilize therapeutic drug monitoring to guide dose adjustments. CYP2C19 RAPID METABOLIZER and CYP2D6 ULTRARAPID METABOLIZER results found. A provider may have already acted on this alert. REVIEW patient chart before taking action. These phenotypes result in increased probability of doxepin treatment failure. (PharmGKB Guideline ID:PA166105000)
50	166	Doxepin	Oral	CYP2C19	Rapid Metabolizer	CYP2D6	Normal Metabolizer (AS = 1.25-2.25)	CONSIDER alternative drug not metabolized by CYP2C19 (nortriptyline or desipramine). If doxepin use is warranted, utilize therapeutic drug monitoring to guide dose adjustments. CYP2C19 RAPID METABOLIZER and CYP2D6 NORMAL METABOLIZER results found. A provider may have already acted on this alert. REVIEW patient chart before taking action. This phenotype combination may affect response or side effects. (PharmGKB Guideline ID:PA166105000)
50	167	Doxepin	Oral	CYP2C19	Rapid Metabolizer	CYP2D6	Intermediate Metabolizer (AS <1.25)	CONSIDER alternative drug not metabolized by CYP2C19 (nortriptyline or desipramine). If doxepin use is warranted, utilize therapeutic drug monitoring to guide dose adjustments. CYP2C19 RAPID METABOLIZER and CYP2D6 INTERMEDIATE METABOLIZER results found. A provider may have already acted on this alert. REVIEW patient chart before taking action. This phenotype combination may affect response or side effects. (PharmGKB Guideline ID:PA166105000)
50	168	Doxepin	Oral	CYP2C19	Rapid Metabolizer	CYP2D6	Poor Metabolizer Function (AS = 0)	AVOID doxepin use. If doxepin use is warranted, utilize therapeutic drug monitoring to guide dose adjustments. CYP2C19 RAPID METABOLIZER and CYP2D6 POOR METABOLIZER results found. A provider may have already acted on this alert. REVIEW patient chart before taking action. These phenotypes may impact response or side effects. (PharmGKB Guideline ID:PA166105000)
50	169	Doxepin	Oral	CYP2C19	Normal Metabolizer	CYP2D6	Ultrarapid Metabolizer (AS>2.25)	AVOID doxepin use. If doxepin use is warranted, consider titrating to a higher target dose and utilize therapeutic drug monitoring to guide dose adjustments. CYP2C19 NORMAL METABOLIZER and CYP2D6 ULTRARAPID METABOLIZER results found. A provider may have already acted on this alert. REVIEW patient chart before taking action. This phenotype combination can increase probability of pharmacotherapy failure. (PharmGKB Guideline ID:PA166105000)
50	170	Doxepin	Oral	CYP2C19	Normal Metabolizer	CYP2D6	Intermediate Metabolizer (AS <1.25)	CONSIDER a 25% reduction of recommended steady-state dose. Utilize therapeutic drug monitoring to guide dose adjustments. CYP2C19 NORMAL METABOLIZER and CYP2D6 INTERMEDIATE METABOLIZER resutls found. A provider may have already acted on this alert. REVIEW patient chart before taking action. This phenotype combination can increase the probability of side effects at standard dose. (PharmGKB Guideline ID:PA166105000)
50	171	Doxepin	Oral	CYP2C19	Normal Metabolizer	CYP2D6	Poor Metabolizer Function (AS = 0)	AVOID doxepin use. If doxepin use is warranted, consider a 50% reduction of recommended steady-state dose and utilize therapeutic drug monitoring to guide dose adjustments. CYP2C19 NORMAL METABOLIZER and CYP2D6 POOR METABOLIZER results found. A provider may have already acted on this alert. REVIEW patient chart before taking action. This phenotype combination can increase the probability of side effects. (PharmGKB Guideline ID:PA166105000)
50	172	Doxepin	Oral	CYP2C19	Intermediate Metabolizer	CYP2D6	Ultrarapid Metabolizer (AS>2.25)	AVOID doxepin use. If doxepin is warranted, utilize therapeutic drug monitoring to guide dose adjustments. CYP2C19 INTERMEDIATE METABOLIZER and CYP2D6 ULTRARAPID METABOLIZER results found. A provider may have already acted on this alert. REVIEW patient chart before taking action. These phenotypes may affect response or side effects. (PharmGKB Guideline ID:PA166105000)
50	173	Doxepin	Oral	CYP2C19	Intermediate Metabolizer	CYP2D6	Intermediate Metabolizer (AS <1.25)	CONSIDER a 25% reduction of recommended steady-state dose. Utilize therapeutic drug monitoring to guide dose adjustments. CYP2C19 INTERMEDIATE METABOLIZER and CYP2D6 INTERMEDIATE METABOLIZER results phenotype. A provider may have already acted on this alert. REVIEW patient chart before taking action. These phenotypes may affect response or side effects at standard dose. (PharmGKB Guideline ID:PA166105000)
50	174	Doxepin	Oral	CYP2C19	Intermediate Metabolizer	CYP2D6	Poor Metabolizer Function (AS = 0)	AVOID doxepin use. If doxepin is warranted, consider a 50% reduction of recommended steady-state dose and utilize therapeutic drug monitoring to guide dose adjustments. CYP2C19 INTERMEDIATE METABOLIZER and CYP2D6 POOR METABOLIZER results found. A provider may have already acted on this alert. REVIEW patient chart before taking action. These phenotypes can increase the probability of side effects. (PharmGKB Guideline ID:PA166105000)
50	175	Doxepin	Oral	CYP2C19	Poor Metabolizer	CYP2D6	Ultrarapid Metabolizer (AS>2.25)	AVOID doxepin use. If doxepin use is warranted, utilize therapeutic drug monitoring to guide dose adjustments. CYP2C19 POOR METABOLIZER and CYP2D6 ULTRARAPID METABOLIZER results found. A provider may have already acted on this alert. REVIEW patient chart before taking action. These phenotypes may affect response or side effects. (PharmGKB Guideline ID:PA166105000)
50	176	Doxepin	Oral	CYP2C19	Poor Metabolizer	CYP2D6	Normal Metabolizer (AS = 1.25-2.25)	CONSIDER alternative drug not metabolized by CYP2C19 (nortriptyline or desipramine). If doxepin use is warranted, consider a 50% reduction of recommended steady-state dose and utilize therapeutic drug monitoring to guide dose adjustments. CYP2C19 POOR METABOLIZER and CYP2D6 NORMAL METABOLIZER results found. A provider may have already acted on this alert. REVIEW patient chart before taking action. This phenotype combination may affect response or side effects. (PharmGKB Guideline ID:PA166105000)
50	177	Doxepin	Oral	CYP2C19	Poor Metabolizer	CYP2D6	Intermediate Metabolizer (AS <1.25)	AVOID doxepin use. If doxepin use is warranted, utilize therapeutic drug monitoring to guide dose adjustments. CYP2C19 POOR METABOLIZER and CYP2D6 INTERMEDIATE METABOLIZER results found. A provider may have already acted on this alert. REVIEW patient chart before taking action. This phenotype combination can increase the probability of side effects at standard dose. (PharmGKB Guideline ID:PA166105000)
50	178	Doxepin	Oral	CYP2C19	Poor Metabolizer	CYP2D6	Poor Metabolizer Function (AS = 0)	AVOID doxepin use. If doxepin use is warranted, utilize therapeutic drug monitoring to guide dose adjustments. CYP2C19 POOR METABOLIZER and CYP2D6 POOR METABOLIZER results found. A provider may have already acted on this alert. REVIEW patient chart before taking action. These phenotypes can increase the probability of side effects. (PharmGKB Guideline ID:PA166105000)
51	179	Fluvastatin	Oral	SLCO1B1	Normal Function	CYP2C9	Intermediate Metabolizer Function (AS=1-1.5)	PRESCRIBE ≤40 mg as a starting dose and adjust dose based on disease-specific guidelines. If dose >40mg is desired, consider alternative statin (Pravastatin, Atorvastatin, Rosuvastatin adjusted for dose and intended statin intensity) or combination therapy (i.e., fluvastatin plus non-statin) SLCO1B1 NORMAL FUNCTION and CYP2C9 INTERMEDIATE METABOLIZER results found. A provider may have already acted on this alert. REVIEW patient chart before taking action. This phenotype combination can increase risk for fluvastatin-associated musculoskeletal symptoms. (PharmGKB Guideline ID:PA166262341)
51	180	Fluvastatin	Oral	SLCO1B1	Normal Function	CYP2C9	Poor Metabolizer Function (AS = 0-0.5)	PRESCRIBE ≤20 mg as a starting dose and adjust dose based on disease-specific guidelines. If dose >20mg is desired, consider alternative statin (Pravastatin, Atorvastatin, Rosuvastatin adjusted for dose and intended statin intensity) or combination therapy (i.e., fluvastatin plus non-statin) SLCO1B1 NORMAL FUNCTION and CYP2C9 POOR METABOLIZER results found. A provider may have already acted on this alert. REVIEW patient chart before taking action. This phenotype combination can increase risk for fluvastatin-associated musculoskeletal symptoms. (PharmGKB Guideline ID:PA166262341)
51	181	Fluvastatin	Oral	SLCO1B1	Decreased Function	CYP2C9	Normal Metabolizer Function (AS = 2)	PRESCRIBE desired starting dose but be aware of possible increased risk for myopathy especially for doses >40 mg per day. If dose >40mg is desired, consider alternative statin (Pravastatin, Atorvastatin, Rosuvastatin adjusted for dose and intended statin intensity). SLCO1B1 DECREASED FUNCTION and CYP2C9 NORMAL METABOLIZER results found. A provider may have already acted on this alert. REVIEW patient chart before taking action. This phenotype combination can increase risk for fluvastatin-associated musculoskeletal symptoms. (PharmGKB Guideline ID:PA166262341)
51	182	Fluvastatin	Oral	SLCO1B1	Decreased Function	CYP2C9	Intermediate Metabolizer Function (AS=1)	PRESCRIBE ≤20 mg as a starting dose and adjust dose based on disease-specific guidelines. If dose >20mg is desired, consider alternative statin (Pravastatin, Atorvastatin, Rosuvastatin adjusted for dose and intended statin intensity) or combination therapy (i.e., fluvastatin plus non-statin). SLCO1B1 DECREASED FUNCTION and CYP2C9 INTERMEDIATE METABOLIZER results found. A provider may have already acted on this alert. REVIEW patient chart before taking action. This phenotype combination can increase risk for fluvastatin-associated musculoskeletal symptoms. (PharmGKB Guideline ID:PA166262341)
51	183	Fluvastatin	Oral	SLCO1B1	Decreased Function	CYP2C9	Poor Metabolizer Function (AS = 0)	PRESCRIBE alternative statin (Pravastatin, Atorvastatin, Rosuvastatin) adjusted for dose and intended statin intensity. SLCO1B1 DECREASED FUNCTION and CYP2C9 POOR METABOLIZER results found. A provider may have already acted on this alert. REVIEW patient chart before taking action. This phenotype combination can increase risk for fluvastatin-associated musculoskeletal symptoms. (PharmGKB Guideline ID:PA166262341)
51	184	Fluvastatin	Oral	SLCO1B1	Poor Function	CYP2C9	Normal Metabolizer Function (AS = 2)	PRESCRIBE ≤40 mg per day as a starting dose. If dose >40mg is desired consider alternative statin (Pravastatin, Atorvastatin, Rosuvastatin adjusted for dose and intended statin intensity) or combination therapy (i.e., fluvastatin plus non-statin). SLCO1B1 POOR FUNCTION and CYP2C9 NORMAL METABOLIZER results found. A provider may have already acted on this alert. REVIEW patient chart before taking action. This phenotype combination can increase risk for fluvastatin-associated musculoskeletal symptoms. (PharmGKB Guideline ID:PA166262341)
51	185	Fluvastatin	Oral	SLCO1B1	Poor Function	CYP2C9	Intermediate Metabolizer Function (AS=1)	PRESCRIBE alternative statin (Pravastatin, Atorvastatin, Rosuvastatin) adjusted for dose and intended statin intensity. SLCO1B1 POOR FUNCTION and CYP2C9 INTERMEDIATE METABOLIZER results found. A provider may have already acted on this alert. REVIEW patient chart before taking action. This phenotype combination can increase risk for fluvastatin-associated musculoskeletal symptoms. (PharmGKB Guideline ID:PA166262341)
51	186	Fluvastatin	Oral	SLCO1B1	Poor Function	CYP2C9	Poor Metabolizer Function (AS = 0)	PRESCRIBE alternative statin (Pravastatin, Atorvastatin, Rosuvastatin) adjusted for dose and intended statin intensity. SLCO1B1 POOR FUNCTION and CYP2C9 POOR METABOLIZER results found. A provider may have already acted on this alert. REVIEW patient chart before taking action. This phenotype combination can increase risk for fluvastatin-associated musculoskeletal symptoms. (PharmGKB Guideline ID:PA166262341)
51	187	Fluvastatin	Oral	SLCO1B1	Decreased Function	CYP2C9	CYP2C9 Intermediate Metabolizer (AS=1.5)	PRESCRIBE ≤20 mg as a starting dose and adjust dose based on disease-specific guidelines. If dose >20mg is desired, consider alternative statin (Pravastatin, Atorvastatin, Rosuvastatin adjusted for dose and intended statin intensity) or combination therapy (i.e., fluvastatin plus non-statin). SLCO1B1 DECREASED FUNCTION and CYP2C9 INTERMEDIATE METABOLIZER results found. A provider may have already acted on this alert. REVIEW patient chart before taking action. This phenotype combination can increase risk for fluvastatin-associated musculoskeletal symptoms. (PharmGKB Guideline ID:PA166262341)
51	188	Fluvastatin	Oral	SLCO1B1	Poor Function	CYP2C9	CYP2C9 Intermediate Metabolizer (AS=1.5)	PRESCRIBE alternative statin (Pravastatin, Atorvastatin, Rosuvastatin) adjusted for dose and intended statin intensity. SLCO1B1 POOR FUNCTION and CYP2C9 INTERMEDIATE METABOLIZER results found. A provider may have already acted on this alert. REVIEW patient chart before taking action. This phenotype combination can increase risk for fluvastatin-associated musculoskeletal symptoms. (PharmGKB Guideline ID:PA166262341)
51	189	Fluvastatin	Oral	SLCO1B1	Decreased Function	CYP2C9	CYP2C9 Poor Metabolizer (AS = 0.5)	PRESCRIBE alternative statin (Pravastatin, Atorvastatin, Rosuvastatin) adjusted for dose and intended statin intensity. SLCO1B1 DECREASED FUNCTION and CYP2C9 POOR METABOLIZER results found. A provider may have already acted on this alert. REVIEW patient chart before taking action. This phenotype combination can increase risk for fluvastatin-associated musculoskeletal symptoms. (PharmGKB Guideline ID:PA166262341)
51	190	Fluvastatin	Oral	SLCO1B1	Poor Function	CYP2C9	CYP2C9 Poor Metabolizer (AS = 0.5)	PRESCRIBE alternative statin (Pravastatin, Atorvastatin, Rosuvastatin) adjusted for dose and intended statin intensity. SLCO1B1 POOR FUNCTION and CYP2C9 POOR METABOLIZER results found. A provider may have already acted on this alert. REVIEW patient chart before taking action. This phenotype combination can increase risk for fluvastatin-associated musculoskeletal symptoms. (PharmGKB Guideline ID:PA166262341)
52	191	Imipramine	Oral	CYP2C19	Ultrarapid Metabolizer	CYP2D6	Ultrarapid Metabolizer (AS>2.25)	AVOID imipramine use. If imipramine use is warranted, utilize therapeutic drug monitoring to guide dose adjustments. CYP2C19 ULTRARAPID METABOLIZER and CYP2D6 ULTRARAPID METABOLIZER results found. A provider may have already acted on this alert. REVIEW patient chart before taking action. These phenotypes result in increased probability of imipramine treatment failure. (PharmGKB Guideline ID:PA166104999)
52	192	Imipramine	Oral	CYP2C19	Ultrarapid Metabolizer	CYP2D6	Normal Metabolizer (AS = 1.25-2.25)	CONSIDER alternative drug not metabolized by CYP2C19 (nortriptyline or desipramine). If imipramine use is warranted, utilize therapeutic drug monitoring to guide dose adjustments. CYP2C19 ULTRARAPID METABOLIZER and CYP2D6 NORMAL METABOLIZER results found. A provider may have already acted on this alert. REVIEW patient chart before taking action. This phenotype combination may affect response or side effects. (PharmGKB Guideline ID:PA166104999)
52	193	Imipramine	Oral	CYP2C19	Ultrarapid Metabolizer	CYP2D6	Intermediate Metabolizer (AS <1.25)	CONSIDER alternative drug not metabolized by CYP2C19 (nortriptyline or desipramine). If imipramine use is warranted, utilize therapeutic drug monitoring to guide dose adjustments. CYP2C19 ULTRARAPID METABOLIZER and CYP2D6 INTERMEDIATE METABOLIZER results found. A provider may have already acted on this alert. REVIEW patient chart before taking action. These phenotypes may affect response or side effects. (PharmGKB Guideline ID:PA166104999)
52	194	Imipramine	Oral	CYP2C19	Ultrarapid Metabolizer	CYP2D6	Poor Metabolizer Function (AS = 0)	AVOID imipramine use. If imipramine use is warranted, utilize therapeutic drug monitoring to guide dose adjustments. CYP2C19 ULTRARAPID METABOLIZER and CYP2D6 POOR METABOLIZER results found. A provider may have already acted on this alert. REVIEW patient chart before taking action. These phenotypes may impact response or side effects. (PharmGKB Guideline ID:PA166104999)
52	195	Imipramine	Oral	CYP2C19	Rapid Metabolizer	CYP2D6	Ultrarapid Metabolizer (AS>2.25)	AVOID imipramine use. If imipramine use is warranted, utilize therapeutic drug monitoring to guide dose adjustments. CYP2C19 RAPID METABOLIZER and CYP2D6 ULTRARAPID METABOLIZER results found. A provider may have already acted on this alert. REVIEW patient chart before taking action. These phenotypes result in increased probability of imipramine treatment failure. (PharmGKB Guideline ID:PA166104999)
52	196	Imipramine	Oral	CYP2C19	Rapid Metabolizer	CYP2D6	Normal Metabolizer (AS = 1.25-2.25)	CONSIDER alternative drug not metabolized by CYP2C19 (nortriptyline or desipramine). If imipramine use is warranted, utilize therapeutic drug monitoring to guide dose adjustments. CYP2C19 RAPID METABOLIZER and CYP2D6 NORMAL METABOLIZER results found. A provider may have already acted on this alert. REVIEW patient chart before taking action. This phenotype combination may affect response or side effects. (PharmGKB Guideline ID:PA166104999)
52	197	Imipramine	Oral	CYP2C19	Rapid Metabolizer	CYP2D6	Intermediate Metabolizer (AS <1.25)	CONSIDER alternative drug not metabolized by CYP2C19 (nortriptyline or desipramine). If imipramine use is warranted, utilize therapeutic drug monitoring to guide dose adjustments. CYP2C19 RAPID METABOLIZER and CYP2D6 INTERMEDIATE METABOLIZER results found. A provider may have already acted on this alert. REVIEW patient chart before taking action. This phenotype combination may affect response or side effects. (PharmGKB Guideline ID:PA166104999)
52	198	Imipramine	Oral	CYP2C19	Rapid Metabolizer	CYP2D6	Poor Metabolizer Function (AS = 0)	AVOID imipramine use. If imipramine use is warranted, utilize therapeutic drug monitoring to guide dose adjustments. CYP2C19 RAPID METABOLIZER and CYP2D6 POOR METABOLIZER results found. A provider may have already acted on this alert. REVIEW patient chart before taking action. These phenotypes may impact response or side effects. (PharmGKB Guideline ID:PA166104999)
52	199	Imipramine	Oral	CYP2C19	Normal Metabolizer	CYP2D6	Ultrarapid Metabolizer (AS>2.25)	AVOID imipramine use. If imipramine use is warranted, consider titrating to a higher target dose and utilize therapeutic drug monitoring to guide dose adjustments. CYP2C19 NORMAL METABOLIZER and CYP2D6 ULTRARAPID METABOLIZER results found. A provider may have already acted on this alert. REVIEW patient chart before taking action. This phenotype combination can increase probability of pharmacotherapy failure. (PharmGKB Guideline ID:PA166104999)
52	200	Imipramine	Oral	CYP2C19	Normal Metabolizer	CYP2D6	Intermediate Metabolizer (AS <1.25)	CONSIDER a 25% reduction of recommended steady-state dose and utilize therapeutic drug monitoring to guide dose adjustments. CYP2C19 NORMAL METABOLIZER and CYP2D6 INTERMEDIATE METABOLIZER resutls found. A provider may have already acted on this alert. REVIEW patient chart before taking action. This phenotype combination can increase the probability of side effects at standard dose. (PharmGKB Guideline ID:PA166104999)
52	201	Imipramine	Oral	CYP2C19	Normal Metabolizer	CYP2D6	Poor Metabolizer Function (AS = 0)	AVOID imipramine use. If imipramine use is warranted, consider a 50% reduction of recommended steady-state dose and utilize therapeutic drug monitoring to guide dose adjustments. CYP2C19 NORMAL METABOLIZER and CYP2D6 POOR METABOLIZER results found. A provider may have already acted on this alert. REVIEW patient chart before taking action. This phenotype combination can increase the probability of side effects. (PharmGKB Guideline ID:PA166104999)
52	202	Imipramine	Oral	CYP2C19	Intermediate Metabolizer	CYP2D6	Ultrarapid Metabolizer (AS>2.25)	AVOID imipramine use. If imipramine is warranted, utilize therapeutic drug monitoring to guide dose adjustments. CYP2C19 INTERMEDIATE METABOLIZER and CYP2D6 ULTRARAPID METABOLIZER results found. A provider may have already acted on this alert. REVIEW patient chart before taking action. These phenotypes may affect response or side effects. (PharmGKB Guideline ID:PA166104999)
52	203	Imipramine	Oral	CYP2C19	Intermediate Metabolizer	CYP2D6	Intermediate Metabolizer (AS <1.25)	CONSIDER a 25% reduction of recommended steady-state dose. Utilize therapeutic drug monitoring to guide dose adjustments. CYP2C19 INTERMEDIATE METABOLIZER and CYP2D6 INTERMEDIATE METABOLIZER results phenotype. A provider may have already acted on this alert. REVIEW patient chart before taking action. These phenotypes may affect response or side effects at standard dose. (PharmGKB Guideline ID:PA166104999)
52	204	Imipramine	Oral	CYP2C19	Intermediate Metabolizer	CYP2D6	Poor Metabolizer Function (AS = 0)	AVOID imipramine use. If imipramine is warranted, consider a 50% reduction of recommended steady-state dose and utilize therapeutic drug monitoring to guide dose adjustments. CYP2C19 INTERMEDIATE METABOLIZER and CYP2D6 POOR METABOLIZER results found. A provider may have already acted on this alert. REVIEW patient chart before taking action. These phenotypes can increase the probability of side effects. (PharmGKB Guideline ID:PA166104999)
52	205	Imipramine	Oral	CYP2C19	Poor Metabolizer	CYP2D6	Ultrarapid Metabolizer (AS>2.25)	AVOID imipramine use. If imipramine use is warranted, utilize therapeutic drug monitoring to guide dose adjustments. CYP2C19 POOR METABOLIZER and CYP2D6 ULTRARAPID METABOLIZER results found. A provider may have already acted on this alert. REVIEW patient chart before taking action. These phenotypes may affect response or side effects. (PharmGKB Guideline ID:PA166104999)
52	206	Imipramine	Oral	CYP2C19	Poor Metabolizer	CYP2D6	Normal Metabolizer (AS = 1.25-2.25)	CONSIDER alternative drug not metabolized by CYP2C19 (nortriptyline or desipramine). If imipramine use is warranted, consider a 50% reduction of recommended steady-state dose and utilize therapeutic drug monitoring to guide dose adjustments. CYP2C19 POOR METABOLIZER and CYP2D6 NORMAL METABOLIZER results found. A provider may have already acted on this alert. REVIEW patient chart before taking action. This phenotype combination may affect response or side effects. (PharmGKB Guideline ID:PA166104999)
52	207	Imipramine	Oral	CYP2C19	Poor Metabolizer	CYP2D6	Intermediate Metabolizer (AS <1.25)	AVOID imipramine use. If imipramine use is warranted, utilize therapeutic drug monitoring to guide dose adjustments. CYP2C19 POOR METABOLIZER and CYP2D6 INTERMEDIATE METABOLIZER results found. A provider may have already acted on this alert. REVIEW patient chart before taking action. These phenotypes can increase the probability of side effects. (PharmGKB Guideline ID:PA166104999)
52	208	Imipramine	Oral	CYP2C19	Poor Metabolizer	CYP2D6	Poor Metabolizer Function (AS = 0)	AVOID imipramine use. If imipramine use is warranted, utilize therapeutic drug monitoring to guide dose adjustments. CYP2C19 POOR METABOLIZER and CYP2D6 POOR METABOLIZER results found. A provider may have already acted on this alert. REVIEW patient chart before taking action. These phenotypes can increase the probability of side effects. (PharmGKB Guideline ID:PA166104999)
53	209	Mercaptopurine	Oral	TPMT	Normal Metabolizer	NUDT15	Intermediate Metabolizer	START with reduced starting doses (30-80% of normal dose). If normal starting dose is ≥ 75 mg/m2/day or ≥ 1.5 mg/kg/day. Adjust doses of mercaptopurine based on degree of myelosuppression and disease-specific guidelines. Allow 2-4 weeks to reach steady-state after each dose adjustment. If myelosuppression occurs, and depending on other therapy, emphasis should be on reducing mercaptopurine over other agents. If normal starting dose is <75 mg/m2/day or 1.5 mg/kg/day, dose reduction may not be recommended. TPMT NORMAL METABOLIZER and NUDT15 INTERMEDIATE METABOLIZER results found. A provider may have already acted on this alert. REVIEW patient chart before taking action. This phenotype combination increases risk of mercaptopurine-related leukopenia, neutropenia and myelosuppression. (PharmGKB Guideline ID:PA166104945)
53	210	Mercaptopurine	Oral	TPMT	Normal Metabolizer	NUDT15	Poor Metabolizer	For malignancy, initiate dose at 10 mg/m2/day and adjust dose based on myelosuppression and disease-specific guidelines. Allow 4-6 weeks to reach steady-state after each dose adjustment. If myelosuppression occurs, and depending on other therapy, emphasis should be on reducing mercaptopurine over other agents. For nonmalignant conditions, consider alternative nonthiopurine immunosuppressant therapy. TPMT NORMAL METABOLIZER and NUDT15 POOR METABOLIZER results found. A provider may have already acted on this alert. REVIEW patient chart before taking action. This phenotype combination greatly increases risk of mercaptopurine-related leukopenia, neutropenia and myelosuppression. (PharmGKB Guideline ID:PA166104945)
53	211	Mercaptopurine	Oral	TPMT	Intermediate Metabolizer	NUDT15	Normal Metabolizer	START with reduced starting doses (30-80% of normal dose) if normal starting dose is ≥ 75 mg/m2/day or ≥ 1.5 mg/kg/day. Adjust doses of mercaptopurine based on degree of myelosuppression and disease-specific guidelines. Allow 2-4 weeks to reach steady-state after each dose adjustment. If myelosuppression occurs, and depending on other therapy, emphasis should be on reducing mercaptopurine over other agents. If normal starting dose is <75 mg/m2/day or 1.5 mg/kg/day, dose reduction may not be recommended. TPMT INTERMEDIATE METABOLIZER and NUDT15 NORMAL METABOLIZER results found. A provider may have already acted on this alert. REVIEW patient chart before taking action. This phenotype combination increases risk of mercaptopurine-related leukopenia, neutropenia and myelosuppression. (PharmGKB Guideline ID:PA166104945)
53	212	Mercaptopurine	Oral	TPMT	Intermediate Metabolizer	NUDT15	Intermediate Metabolizer	START with reduced starting doses (30-80% of normal dose) if normal starting dose is ≥ 75 mg/m2/day or ≥ 1.5 mg/kg/day. Adjust doses of mercaptopurine based on degree of myelosuppression and disease-specific guidelines. Allow 2-4 weeks to reach steady-state after each dose adjustment. If myelosuppression occurs, and depending on other therapy, emphasis should be on reducing mercaptopurine over other agents. If normal starting dose is <75 mg/m2/day or 1.5 mg/kg/day, dose reduction may not be recommended. TPMT INTERMEDIATE METABOLIZER and NUDT15 INTERMEDIATE METABOLIZER results found. A provider may have already acted on this alert. REVIEW patient chart before taking action. These phenotypes increase risk of mercaptopurine-related leukopenia, neutropenia and myelosuppression. (PharmGKB Guideline ID:PA166104945)
53	213	Mercaptopurine	Oral	TPMT	Intermediate Metabolizer	NUDT15	Poor Metabolizer	For malignancy, initiate dose at 10 mg/m2/day and adjust dose based on myelosuppression and disease-specific guidelines. Allow 4-6 weeks to reach steady-state after each dose adjustment. If myelosuppression occurs, and depending on other therapy, emphasis should be on reducing mercaptopurine over other agents. For nonmalignant conditions, consider alternative nonthiopurine immunosuppressant therapy. TPMT INTERMEDIATE METABOLIZER and NUDT15 POOR METABOLIZER results found. A provider may have already acted on this alert. REVIEW patient chart before taking action. These phenotypes greatly increase risk of mercaptopurine-related leukopenia, neutropenia and myelosuppression. (PharmGKB Guideline ID:PA166104945)
53	214	Mercaptopurine	Oral	TPMT	Poor Metabolizer	NUDT15	Normal Metabolizer	For malignancy, start with drastically reduced doses (reduce daily dose by 10-fold and reduce frequency to thrice weekly instead of daily) and adjust doses of mercaptopurine based on degree of myelosuppression and disease-specific guidelines. Allow 4-6 weeks to reach steady-state after each dose adjustment. If myelosuppression occurs, and depending on other therapy, emphasis should be on reducing mercaptopurine over other agents. For nonmalignant conditions, consider alternative nonthiopurine immunosuppressant therapy. TPMT POOR METABOLIZER and NUDT15 NORMAL METABOLIZER results found. A provider may have already acted on this alert. REVIEW patient chart before taking action. These phenotypes greatly increase risk of mercaptopurine-related leukopenia, neutropenia and myelosuppression. (PharmGKB Guideline ID:PA166104945)
53	215	Mercaptopurine	Oral	TPMT	Poor Metabolizer	NUDT15	Intermediate Metabolizer	For malignancy, start with drastically reduced doses (reduce daily dose by 10-fold and reduce frequency to thrice weekly instead of daily) and adjust doses of mercaptopurine based on degree of myelosuppression and disease-specific guidelines. Allow 4-6 weeks to reach steady-state after each dose adjustment. If myelosuppression occurs, and depending on other therapy, emphasis should be on reducing mercaptopurine over other agents. For nonmalignant conditions, consider alternative nonthiopurine immunosuppressant therapy. TPMT POOR METABOLIZER and NUDT15 INTERMEDIATE METABOLIZER results found. A provider may have already acted on this alert. REVIEW patient chart before taking action. These phenotypes greatly increase risk of mercaptopurine-related leukopenia, neutropenia and myelosuppression. (PharmGKB Guideline ID:PA166104945)
53	216	Mercaptopurine	Oral	TPMT	Poor Metabolizer	NUDT15	Poor Metabolizer	For malignancy, start with drastically reduced doses (reduce daily dose by 10-fold and reduce frequency to thrice weekly instead of daily) and adjust doses of mercaptopurine based on degree of myelosuppression and disease-specific guidelines. Allow 4-6 weeks to reach steady-state after each dose adjustment. If myelosuppression occurs, and depending on other therapy, emphasis should be on reducing mercaptopurine over other agents. For nonmalignant conditions, consider alternative nonthiopurine immunosuppressant therapy. TPMT POOR METABOLIZER and NUDT15 POOR METABOLIZER results found. A provider may have already acted on this alert. REVIEW patient chart before taking action. These phenotypes greatly increase risk of mercaptopurine-related leukopenia, neutropenia and myelosuppression. (PharmGKB Guideline ID:PA166104945)
54	217	Rosuvastatin	Oral	SLCO1B1	Normal Function	ABCG2	Poor Function	PRESCRIBE ≤20 mg as a starting dose and adjust dose based on disease-specific guidelines. If dose >20mg is desired consider atorvastatin 80 mg or combination therapy (i.e., rosuvastatin plus non-statin). SLCO1B1 NORMAL FUNCTION and ABCG2 POOR FUNCTION results found. A provider may have already acted on this alert. REVIEW patient chart before taking action. This phenotype combination can increase risk for rosuvastatin-associated musculoskeletal symptoms. (PharmGKB Guideline ID:PA166262321)
54	218	Rosuvastatin	Oral	SLCO1B1	Decrease Function	ABCG2	Normal Function	PRESCRIBE desired starting dose but be aware of possible increased risk for musculoskeletal symptoms especially for doses >20 mg per day. If dose >20mg is desired, consider atorvastatin 80 mg or combination therapy (i.e., rosuvastatin plus non-statin). SLCO1B1 DECREASED FUNCTION and ABCG2 NORMAL FUNCTION results found. A provider may have already acted on this alert. REVIEW patient chart before taking action. (PharmGKB Guideline ID:PA166262321)
54	219	Rosuvastatin	Oral	SLCO1B1	Decrease Function	ABCG2	Decreased Function	PRESCRIBE desired starting dose but be aware of possible increased risk for musculoskeletal symptoms especially for doses >20 mg per day. If dose >20mg is desired, consider atorvastatin 80 mg or combination therapy (i.e., rosuvastatin plus non-statin). SLCO1B1 DECREASED FUNCTION and ABCG2 DECREASED FUNCTION results found. A provider may have already acted on this alert. REVIEW patient chart before taking action. (PharmGKB Guideline ID:PA166262321)
54	220	Rosuvastatin	Oral	SLCO1B1	Decrease Function	ABCG2	Poor Function	PRESCRIBE ≤10 mg as a starting dose and adjust dose based on disease-specific guidelines. If dose >10mg is desired, consider atorvastatin 40 mg or combination therapy (i.e., rosuvastatin plus non-statin guideline directed medical therapy). SLCO1B1 DECREASED FUNCTION and ABCG2 POOR FUNCTION results found. A provider may have already acted on this alert. REVIEW patient chart before taking action. These phenotypes can risk for rosuvastatin-associated musculoskeletal symptoms. (PharmGKB Guideline ID:PA166262321)
54	221	Rosuvastatin	Oral	SLCO1B1	Poor Function	ABCG2	Normal Function	PRESCRIBE ≤20 mg as a starting dose and adjust dose based on disease-specific guidelines. If dose >20mg is desired, consider combination therapy (i.e., rosuvastatin plus non-statin). SLCO1B1 POOR FUNCTION and ABCG2 NORMAL FUNCTION results found. A provider may have already acted on this alert. REVIEW patient chart before taking action. This phenotype combination is associated with increased risk for rosuvastatin-associated musculoskeletal symptoms. (PharmGKB Guideline ID:PA166262321)
54	222	Rosuvastatin	Oral	SLCO1B1	Poor Function	ABCG2	Decreased Function	PRESCRIBE ≤20 mg as a starting dose and adjust dose based on disease-specific guidelines. If dose >20mg is desired, consider combination therapy (i.e., rosuvastatin plus non-statin). SLCO1B1 POOR FUNCTION and ABCG2 DECREASED FUNCTION results found. A provider may have already acted on this alert. REVIEW patient chart before taking action. This phenotype combination is associated with increased risk for rosuvastatin-associated musculoskeletal symptoms. (PharmGKB Guideline ID:PA166262321)
54	223	Rosuvastatin	Oral	SLCO1B1	Poor Function	ABCG2	Poor Function	PRESCRIBE ≤10 mg as a starting dose and adjust dose based on disease-specific guidelines. If dose >10mg is desired, consider combination therapy (i.e., rosuvastatin plus non-statin). SLCO1B1 POOR FUNCTION and ABCG2 POOR FUNCTION results found. A provider may have already acted on this alert. REVIEW patient chart before taking action. This phenotype combination is associated with increased risk for rosuvastatin-associated musculoskeletal symptoms. (PharmGKB Guideline ID:PA166262321)
55	224	Thioguanine	Oral	TPMT	Normal Metabolizer	NUDT15	Intermediate Metabolizer	START with reduced doses (50-80% of normal dose). If normal starting dose is ≥ 40-60 mg/m2/day. Adjust doses of thioguanine based on degree of myelosuppression and disease-specific guidelines. Allow 2-4 weeks to reach steady-state after each dose adjustment. If myelosuppression occurs, and depending on other therapy, emphasis should be on reducing thioguanine over other agents. TPMT NORMAL METABOLIZER and NUDT15 INTERMEDIATE METABOLIZER results found. A provider may have already acted on this alert. REVIEW patient chart before taking action. This phenotype combination increases risk of thioguanine-related leukopenia, neutropenia and myelosuppression. (PharmGKB Guideline ID:PA166104965)
55	225	Thioguanine	Oral	TPMT	Normal Metabolizer	NUDT15	Poor Metabolizer	Reduce doses to 25% of normal dose and adjust doses of thioguanine based on degree of myelosuppression and disease-specific guidelines. Allow 4-6 weeks to reach steady-state after each dose adjustment. If myelosuppression occurs, and depending on other therapy, emphasis should be on reducing thioguanine over other agents. For nonmalignant conditions, consider alternative nonthiopurine immunosuppressant therapy. TPMT NORMAL METABOLIZER and NUDT15 POOR METABOLIZER results found. A provider may have already acted on this alert. REVIEW patient chart before taking action. This phenotype combination greatly increases risk of thioguanine-related leukopenia, neutropenia and myelosuppression. (PharmGKB Guideline ID:PA166104965)
55	226	Thioguanine	Oral	TPMT	Intermediate Metabolizer	NUDT15	Normal Metabolizer	START with reduced doses (50-80% of normal dose) if normal starting dose is ≥ 40-60 mg/m2/day. Adjust doses of thioguanine based on degree of myelosuppression and disease-specific guidelines. Allow 2-4 weeks to reach steady-state after each dose adjustment. If myelosuppression occurs, and depending on other therapy, emphasis should be on reducing thioguanine over other agents. TPMT INTERMEDIATE METABOLIZER and NUDT15 NORMAL METABOLIZER results found. A provider may have already acted on this alert. REVIEW patient chart before taking action. This phenotype combination increases risk of thioguanine-related leukopenia, neutropenia and myelosuppression. (PharmGKB Guideline ID:PA166104965)
55	227	Thioguanine	Oral	TPMT	Intermediate Metabolizer	NUDT15	Intermediate Metabolizer	START with reduced doses (50-80% of normal dose) if normal starting dose is ≥ 40-60 mg/m2/day. Adjust doses of thioguanine based on degree of myelosuppression and disease-specific guidelines. Allow 2-4 weeks to reach steady-state after each dose adjustment. If myelosuppression occurs, and depending on other therapy, emphasis should be on reducing thioguanine over other agents. TPMT INTERMEDIATE METABOLIZER and NUDT15 INTERMEDIATE METABOLIZER results found. A provider may have already acted on this alert. REVIEW patient chart before taking action. These phenotypes increase risk of thioguanine-related leukopenia, neutropenia and myelosuppression. (PharmGKB Guideline ID:PA166104965)
55	228	Thioguanine	Oral	TPMT	Intermediate Metabolizer	NUDT15	Poor Metabolizer	Reduce doses to 25% of normal dose and adjust doses of thioguanine based on degree of myelosuppression and disease-specific guidelines. Allow 4-6 weeks to reach steady-state after each dose adjustment. If myelosuppression occurs, and depending on other therapy, emphasis should be on reducing thioguanine over other agents. For nonmalignant conditions, consider alternative nonthiopurine immunosuppressant therapy. TPMT INTERMEDIATE METABOLIZER and NUDT15 POOR METABOLIZER results found. A provider may have already acted on this alert. REVIEW patient chart before taking action. These phenotypes greatly increase risk of thioguanine-related leukopenia, neutropenia and myelosuppression. (PharmGKB Guideline ID:PA166104965)
55	229	Thioguanine	Oral	TPMT	Poor Metabolizer	NUDT15	Normal Metabolizer	START with drastically reduced doses (reduce daily dose by 10-fold and dose thrice weekly instead of daily) and adjust doses of thioguanine based on degree of myelosuppression and disease-specific guidelines. Allow 4-6 weeks to reach steady-state after each dose adjustment. If myelosuppression occurs, and depending on other therapy, emphasis should be on reducing thioguanine over other agents. For nonmalignant conditions, consider alternative nonthiopurine immunosuppressant therapy. TPMT POOR METABOLIZER and NUDT15 NORMAL METABOLIZER results found. A provider may have already acted on this alert. REVIEW patient chart before taking action. This phenotype combination greatly increases risk of thioguanine-related leukopenia, neutropenia and myelosuppression. (PharmGKB Guideline ID:PA166104965)
55	230	Thioguanine	Oral	TPMT	Poor Metabolizer	NUDT15	Intermediate Metabolizer	START with drastically reduced doses (reduce daily dose by 10-fold and dose thrice weekly instead of daily) and adjust doses of thioguanine based on degree of myelosuppression and disease-specific guidelines. Allow 4-6 weeks to reach steady-state after each dose adjustment. If myelosuppression occurs, and depending on other therapy, emphasis should be on reducing thioguanine over other agents. For nonmalignant conditions, consider alternative nonthiopurine immunosuppressant therapy. TPMT POOR METABOLIZER and NUDT15 INTERMEDIATE METABOLIZER results found. A provider may have already acted on this alert. REVIEW patient chart before taking action. These phenotypes greatly increase risk of thioguanine-related leukopenia, neutropenia and myelosuppression. (PharmGKB Guideline ID:PA166104965)
55	231	Thioguanine	Oral	TPMT	Poor Metabolizer	NUDT15	Poor Metabolizer	START with drastically reduced doses (reduce daily dose by 10-fold and dose thrice weekly instead of daily) and adjust doses of thioguanine based on degree of myelosuppression and disease-specific guidelines. Allow 4-6 weeks to reach steady-state after each dose adjustment. If myelosuppression occurs, and depending on other therapy, emphasis should be on reducing thioguanine over other agents. For nonmalignant conditions, consider alternative nonthiopurine immunosuppressant therapy. TPMT POOR METABOLIZER and NUDT15 POOR METABOLIZER results found. A provider may have already acted on this alert. REVIEW patient chart before taking action. These phenotypes greatly increase risk of thioguanine-related leukopenia, neutropenia and myelosuppression. (PharmGKB Guideline ID:PA166104965)

### Sheet: Multiple Genes
Drug #	BPA#	Drug	Dose	Gene 1	Gene 2	Gene 3	Gene 4	Alert Language
56	232	Warfarin	ALL DOSES	CYP2C9	VKORC1	CYP4F2	GGCX	Patient has been genotyped for several markers known to impact dosing of warfarin. For new warfarin starts, consider contacting service Pharmacist/Anticoagulation Clinic to assist with dosing warfarin. You may also consider using warfarindosing.org or IWPC for dosing assistance. (Guideline ID:PA166104949)

### Sheet: Pre test Alerts
Drug	BPA lnaguage
Siponimod	CYP2C9 phenotypes are associated with elevated siponimod concentrations, increasing risk for side effects. Order pharmacogenetic testing to guide your treatment. The turnaround time for pharmacogenetic testing is 2 weeks. Necessary medications should not be withheld while waiting for genetic test results.
Clopidogrel	CYP2C19 phenotypes are associated with significantly reduced platelet inhibition, increased residual platelet aggregation and increased risk for adverse cardiovascular events when treated with clopidogrel. Order pharmacogenetic testing to guide your treatment. The turnaround time for pharmacogenetic testing is 2 weeks. Necessary medications should not be withheld while waiting for genetic test results.
Warfarin	CYP2C9, VKORC1, CYP4F2, GGCX, and rs12777823 genetics are among certain factors that can predict warfarin dose. Consider ordering pharmacogenetic testing to guide your treatment. The turnaround time for pharmacogenetic testing is 2 weeks. Necessary medications should not be withheld while waiting for genetic test results.
Simvastatin	SLCO1B1 phenotypes are associated with an increased risk for statin-associated musculoskeletal symptoms. Consider ordering pharmacogenetic testing to guide your treatment. The turnaround time for pharmacogenetic testing is 2 weeks. Necessary medications should not be withheld while waiting for genetic test results.
Tacrolimus	CYP3A5 phenotypes can influence trough concentrations of tacrolimus and decrease chance of achieving target tacrolimus concentrations. Consider ordering pharmacogenetic testing to guide your treatment. The turnaround time for pharmacogenetic testing is 2 weeks. Necessary medications should not be withheld while waiting for genetic test results.
Azathioprine	TPMT and NUDT15 phenotypes are associated with increased risk of azathioprine-related leukopenia, neutropenia and myelosuppression. Consider ordering pharmacogenetic testing to guide your treatment. The turnaround time for pharmacogenetic testing is 2 weeks. Necessary medications should not be withheld while waiting for genetic test results.
Tamoxefin	CYP2D6 phenotypes are associated with lower endoxifen concentrations, higher risk of breast cancer recurrence and worse event-free and recurrence-free survival. Order pharmacogenetic testing to guide your treatment. The turnaround time for pharmacogenetic testing is 2 weeks. Necessary medications should not be withheld while waiting for genetic test results.
Voriconazole	CYP2C19 phenotypes can result in high or low dose-adjusted voriconazole trough concentrations thus increasing probability of treatment failure or adverse events. Order pharmacogenetic testing to guide your treatment. The turnaround time for pharmacogenetic testing is 2 weeks. Necessary medications should not be withheld while waiting for genetic test results.
Dapsone	G6PD deficiency is associated with dose-related hemolysis. Order pharmacogenetic testing to guide your treatment. The turnaround time for pharmacogenetic testing is 2 weeks. Necessary medications should not be withheld while waiting for genetic test results.
Pitolisant	CYP2D6 poor metabolizer phenotype is associated with higher pitolisant concentrations than normal CYP2D6 metabolizers. Order pharmacogenetic testing to guide your treatment. The turnaround time for pharmacogenetic testing is 2 weeks. Necessary medications should not be withheld while waiting for genetic test results.
Rasburicase	G6PD deficiency is associated with increased risk of hemolytic anemia. Order pharmacogenetic testing to guide your treatment. The turnaround time for pharmacogenetic testing is 2 weeks. Necessary medications should not be withheld while waiting for genetic test results.
Tafenoquine	Treatment with tafenoquine is contraindicated in patients with G6PD deficiency status due to the risk of hemolytic anemia. Order pharmacogenetic testing to guide your treatment. The turnaround time for pharmacogenetic testing is 2 weeks. Necessary medications should not be withheld while waiting for genetic test results.
Pimozide	Before prescribing PIMOZIDE doses greater than 4 mg/day, patient should be genotyped for CYP2D6. Order pharmacogenetic testing to guide your treatment. The turnaround time for pharmacogenetic testing is 2 weeks. Necessary medications should not be withheld while waiting for genetic test results.
Tetrabenazine	Before prescribing TETRABENAZINE doses greater than 50 mg/day, patient should be genotyped for CYP2D6. Order pharmacogenetic testing to guide your treatment. The turnaround time for pharmacogenetic testing is 2 weeks. Necessary medications should not be withheld while waiting for genetic test results.
Primaquine	G6PD deficiency is associated with increased risk of hemolytic anemia. Order pharmacogenetic testing to guide your treatment. The turnaround time for pharmacogenetic testing is 2 weeks. Necessary medications should not be withheld while waiting for genetic test results.

### Sheet: Removals
ETX	Smartlink	BPA
40686	101791
40691	101798
40676	101802
40678	101805
40670	101808
34122	100805
40672	101810
40681	101816
40682	101815
3412141	3412141
34167
34076211
340210	1000769
340209	101827
340211	1000770
340204	10007622
340208	1000768
340207	1000766,1000767
340212	1000771
34033	101518
228002	228002
407471	1019201	3596
407481	1019221	3598
40669
40710	101836
40699	101857
40705	101847
40714	101832
40719	101840
3402217
40529
40471	101708
40472	101711
40383
40473
40540
40539
40481
380661
38066
40537
42616
41009
